# Clinical characterization and Genomic analysis of COVID-19 breakthrough infections during second wave in different states of India

**DOI:** 10.1101/2021.07.13.21260273

**Authors:** Nivedita Gupta, Harmanmeet Kaur, Pragya Yadav, Labanya Mukhopadhyay, Rima R Sahay, Abhinendra Kumar, Dimpal A. Nyayanit, Anita M. Shete, Savita Patil, Triparna Majumdar, Salaj Rana, Swati Gupta, Jitender Narayan, Neetu Vijay, Pradip Barde, Gita Natrajan, B Amurtha Kumari, Manasa P Kumari, Debasis Biswas, Jyoti Iravane, Sharmila Raut, Shanta Dutta, Sulochana Devi, Purnima Barua, Piyali Gupta, Biswa Borkakoty, Deepjyoti Kalita, Kanwardeep Dhingra, Bashir Fomda, Yash Joshi, Kapil Goyal, Reena John, Ashok, Rahul Dhodapkar, Priyanka Pandit, Sarada Devi, Manisha Dudhmal, Deepa Kinariwala, Neeta Khandelwal, Yogendra Kumar Tiwari, PK Khatri, Anjali Gupta, Himanshu Khatri, Bharti Malhotra, Mythily Nagasundaram, Lalit Dar, Nazira Sheikh, Neeraj Aggarwal, Priya Abraham

**Author notes:** **Corresponding author:** Dr Pragya D Yadav, Scientist ‘E’ and Group Leader, Maximum Containment Facility, Indian Council of Medical Research- National Institute of Virology, Sus Road, Pashan, Pune, India Pin-411021.

## Abstract

During March to June 2021 India has experienced a deadly second wave of COVID-19 with an increased number of post-vaccination breakthrough infections reported across the country. To understand the possible reason of these breakthroughs we collected 677 clinical samples (throat swab/ nasal swabs) of individuals who had received two doses (n=592) and one dose (n=85) of vaccines (Covishield and Covaxin,) and tested positive for COVID-19, from 17 states/Union Territories of country. These cases were telephonically interviewed and clinical data was analyzed. A total of 511 SARS-CoV-2 genomes were recovered with genome coverage of higher than 98% from both the cases. Analysis of both the cases determined that 86.69% (n=443) of them belonged to the Delta variant along with Alpha, Kappa, Delta AY.1 and Delta AY.2. The Delta variant clustered into 4 distinct sub-lineages. Sub-lineage–I had mutations: ORF1ab-A1306S, P2046L, P2287S, V2930L, T3255I, T3446A, G5063S, P5401L, A6319V and N-G215C; Sub-lineage –II : ORF1ab- P309L, A3209V, V3718A, G5063S, P5401L and ORF7a-L116F; Sub-lineage –III : ORF1ab- A3209V, V3718A, T3750I, G5063S, P5401L and Spike-A222V; Sub-lineage –IV ORF1ab- P309L, D2980N, F3138S and spike - K77T. This study indicated that majority of the clinical cases in the breakthrough were infected with the Delta variant and only 9.8% cases required hospitalization while fatality was observed in only 0.4% cases. This clearly suggests that the vaccination does provide reduction in hospital admission and mortality.

## Supplemental table 1 for "Clinical characterization and Genomic analysis of COVID-19 breakthrough infections during second wave in different states of India"

### Sheet: Sheet1
Case No.	Gender(M/F/T)	Infected earlier	Time between earlier infection and first dose of vaccination	Received COVID-19 Vaccine (Covaxin/Covishield/others-mention name)	No. of doses received (1/2)	Gap between two doses	Type of sample (NP swab/Throat swab/BAL/ET Aspirate	Type of test (Molecular/ RAT)	Symptomatic/Asymptomatic	Duration of breakthrough onset of symptoms from first dose	Duration of breakthrough onset of symptoms from second dose	Cough	Sore throat	Fever	Loss of smell	Loss of taste	Diarrhea	Breathlessness	Other symptoms	Diabetes	Heart disease	Chronic lung disease	Chronic kidney disease	Obesity	Hypertension	Cancer	Any other	Hospitalized(Yes/No)	Total Reads	Relevant reads	Genome length	Genome % retrival	Clade	PANGO lineage	Percent Nucelotide similarity
1	F	NO	NA	COVIISHIELD	2	31	NP	RT-PCR	Asymptomatic	48	17									Y								NO	1282626	332772	18521	61.9369
2	M	NO	NA	SINOPHARM	2	21	NP	RT-PCR	Symptomatic	111	90			Y					Headache									YES	2206184	2200225	29877	99.9131	G	B.1.617.2	99.9039
3	F	NO	NA	SINOPHARM	2	21	NP	RT-PCR	Symptomatic	101	80			Y					Headache									YES	Not sequenced
4	M	NO	NA	COVAXIN	2	32	TS	RT-PCR	Symptomatic	83	51			Y					Headache									YES	1849902	1458312	29656	99.174	G	B.1.617.2	99.8685
5	F	NO	NA	COVIISHIELD	2	36	TS	RT-PCR	Symptomatic	98	62								Headache									YES	Not sequenced
6	F	NO	NA	COVIISHIELD	2	30	TS	RT-PCR	Symptomatic	77	47	Y	Y	Y														YES	1924360	1913180	29875	99.9064	G	B.1.617.2	99.8867
7	M	NO	NA	COVIISHIELD	2	39	TS	RT-PCR	Symptomatic	90	51	Y		Y					Bodyache									NO	2000204	1962128	29888	99.9498	G	B.1.617.2	99.921
8	M	NO	NA	COVIISHIELD	2	31	TS	RT-PCR	Symptomatic	58	27	Y													Y			NO	1845312	1826969	29776	99.5753	G	B.1.617.1	99.9136
9	F	NO	NA	COVIISHIELD	2	28	TS	RT-PCR	Symptomatic	68	40	Y							Bodyache									YES	2107340	1777791	29537	98.776	G	B.1.617.1
10	M	NO	NA	COVIISHIELD	2	32	TS	RT-PCR	Symptomatic	79	47		Y	Y														NO	1903924	1802018	21399	71.5614
11	M	NO	NA	COVIISHIELD	2	28	TS	RT-PCR	Asymptomatic	57	29																	NO	1846222	1523720	29518	98.7125	G	B.1.617.1
12	F	NO	NA	COVIISHIELD	2	26	TS	RT-PCR	Symptomatic	57	31		Y						Bodyache									YES	2214846	2200989	29878	99.9164	G	B.1.617.1	99.9141
13	F	NO	NA	COVIISHIELD	2	28	TS	RT-PCR	Symptomatic	52	24			Y			Y											NO	1995628	1969520	29886	99.9431	G	B.1.617.2	99.9073
14	F	NO	NA	COVIISHIELD	2	61	TS	RT-PCR	Symptomatic	75	14	Y	Y	Y					Bodyache									NO	Not sequenced
15	M	NO	NA	COVIISHIELD	2	56	NS	RT-PCR	Symptomatic	91	35	Y		Y														YES	2048898	1800477	29646	99.1406	G	B.1.617.2	99.917
16	M	NO	NA	COVIISHIELD	2	29	TS	RT-PCR	Symptomatic	85	56			Y														NO	Not sequenced
17	M	NO	NA	COVIISHIELD	2	29	TS	RT-PCR	Symptomatic	75	46			Y					Bodyache									YES	Not sequenced
18	M	NO	NA	COVIISHIELD	2	32	TS	RT-PCR	Symptomatic	66	34						Y											NO	1059712	1024907	29662	99.1941	G	B.1.617.1	99.8834
19	F	NO	NA	COVIISHIELD	2	32	TS	RT-PCR	Symptomatic	84	52								Bodyache									NO	1584206	1160365	19780	66.1472
20	F	NO	NA	COVIISHIELD	2	56	TS	RT-PCR	Symptomatic	83	27			Y					Bodyache								hyperthyroid	YES	2754794	2724404	29875	99.9064	G	B.1.617.2	99.9142
21	F	NO	NA	COVIISHIELD	1		TS	RT-PCR	Symptomatic	9	NA			Y					Bodyache									No	1373480	1273514	29867	99.8796	GR	B.1.1.7	99.8833
22	M	NO	NA	COVIISHIELD	1		TS	RT-PCR	Symptomatic	24	NA	Y	Y	Y														No	2177830	2139450	29890	99.9565	G	B.1.617.1	99.9211
23	M	NO	NA	COVIISHIELD	2	31	TS	RT-PCR	Symptomatic	90	59	Y		Y														No	597898	582903	29746	99.475	G	B.1.617.2	99.9069
24	M	NO	NA	COVIISHIELD	1		TS	RT-PCR	Symptomatic	25	NA	Y		Y	Y	Y			Bodyache									NO	1499434	1397413	29706	99.3412	G	B.1.617.2
25	M	NO	NA	COVAXIN	1		TS	RT-PCR	Symptomatic	38	NA	Y								Y								YES	1754184	1735586	29874	99.903	G	B.1.617.2	99.8798
26	F	NO	NA	COVIISHIELD	1		TS	RT-PCR	Symptomatic	61	NA	Y		Y					Weakness									No	2019986	1978411	29868	99.883	G	B.1.617.2	99.8902
27	F	NO	NA	COVIISHIELD	2	33	TS	RT-PCR	Symptomatic	58	25	Y		Y														NO	1295160	1282302	29756	99.5084	G	B.1.617.2	99.9035
28	F	NO	NA	COVIISHIELD	1		TS	RT-PCR	Asymptomatic	48	NA	Y		Y											Y			NO	1925070	1903713	29779	99.5853	G	B.1.617.2	99.9002
29	M	NO	NA	COVIISHIELD	1		TS	RT-PCR	Asymptomatic	14	NA																	NO	2055486	2027660	29846	99.8094	G	B.1.617.2	99.89
30	M	NO	NA	COVIISHIELD	2	37	TS	RT-PCR	Symptomatic	61	24			Y														No	2268696	2218755	29847	99.8127	G	B.1.617.2
31	F	NO	NA	COVIISHIELD	2	37	TS	RT-PCR	Symptomatic	61	24	Y		Y														No	1079036	1047983	29864	99.8696	G	B.1.617.2	99.8969
32	M	NO	NA	COVIISHIELD	1		TS	RT-PCR	Symptomatic	23	NA			Y														No	2274286	2264794	29842	99.796	G	B.1.617.2	99.9004
33	M	NO	NA	COVIISHIELD	1		TS	RT-PCR	Symptomatic	63	NA	Y																NO	Not sequenced
34	M	No	NA	COVISHIELD	2	27	NP & OP	RT-PCR	Asymptomatic	85	58	N	N	Y	N	N	N	N	N	Y	N	N	N	N	Y	N	N	NO	2717512	91691	29866	99.8763	G	B.1.617.2	99.8775
35	M	NO	NA	COVIISHIELD	2	27	TS	RT-PCR	Symptomatic	71	44			Y		Y			Bodyache									NO	2288296	2191336	29898	99.9833	G	B.1.617.1
36	F	NO	NA	COVIISHIELD	2	28	TS	RT-PCR	Symptomatic	71	43						Y		Weakness									NO	3487528	6677	29847	99.8127	G	B.1.617.2	99.8944
37	M	NO	NA	COVIISHIELD	2	34	TS	RT-PCR	Symptomatic	70	36						Y											NO	2034144	2028327	29861	99.8595	G	B.1.617.2	99.9012
38	M	NO	NA	COVIISHIELD	2	28	TS	RT-PCR	Asymptomatic	91	63	Y																NO	2173962	2156444	29771	99.5586	G	B.1.617.2	99.8799
39	F	No	NA	COVISHIELD	2	34	NP & OP	RT-PCR	Symptomatic	86	52	Y	Y	Y	Y	Y	N	Y	Weakness	N	N	N	N	Y	Y	N	N	Yes	Not sequenced
40	M	No	NA	COVISHIELD	2	30	NP & OP	RT-PCR	Symptomatic	94	64	Y	N	Y	N	N	N	N	N	N	N	N	N	N	Y	N	N	NO	3487528	6677	29847	99.8127	G	B.1.617.2	99.8944
41	F	No	NA	COVISHIELD	2	30	NP & OP	RT-PCR	Symptomatic	72	42	Y	Y	Y	N	N	N	N	N	N	N	N	N	N	N	N	Thyroid	NO	Not sequenced
42	M	No	NA	COVISHIELD	2	28	NP & OP	RT-PCR	Symptomatic	67	39	N	Y	Y	Y	Y	N	N	Cold	N	N	N	N	N	N	N	N	NO	Not sequenced
43	F	No	NA	COVISHIELD	2	28	NP & OP	RT-PCR	Symptomatic	77	49	Y	Y	N	N	N	N	N	Cold	N	N	N	N	Y	N	N	N	NO	2602820	183	12253	40.9758
44	F	No	NA	COVISHIELD	2	28	NP & OP	RT-PCR	Symptomatic	85	57	N	N	Y	N	N	N	N	Headache	N	N	N	N	N	N	N	Thyroid	NO	4302252	723	18196	60.8501
45	F	No	NA	COVISHIELD	2	21	NP & OP	RT-PCR	Symptomatic	64	43	N	Y	Y	Y	N	N	N	Weakness and bodyache	N	N	N	N	N	N	N	N	No	3875360	14227	29860	99.8562	G	B.1.617.2	99.8911
46	M	No	NA	COVISHIELD	2	25	NP & OP	RT-PCR	Symptomatic	87	62	Y	N	Y	N	Y	N	N	Weakness, bodyache	N	N	N	N	N	N	N	Thyroid	NO	2942536	15130	29854	99.8361	G	B.1.617.2	99.8808
47	M	No	NA	COVISHIELD	2	28	NP & OP	RT-PCR	Asymptomatic	71	43	Y	Y	N	N	N	N	N	Cold	Information not available	Information not available	Information not available	Information not available	Information not available	Information not available	Information not available	Information not available	NO	2731656	1571435	29897	99.9799	G	B.1.617.2	99.8196
48	M	No	NA	COVISHIELD	2	62	NP & OP	RT-PCR	Symptomatic	62	0	Y	N	Y	Y	N	N	Y	Cold	N	N	N	N	N	N	N	N	NO	Not sequenced
49	M	No	NA	COVISHIELD	2	30	NP & OP	RT-PCR	Symptomatic	79	49	Y	N	N	N	N	N	N	N	N	N	N	N	N	N	N	N	NO	2933384	318130	29867	99.8796	G	B.1.617.2	99.9013
50	F	No	NA	COVISHIELD	2	35	NP & OP	RT-PCR	Symptomatic	82	47	N	N	Y	N	N	N	N	Cold	N	N	N	N	N	N	N	N	NO	3285488	15402	29858	99.8495	G	B.1.617.2	99.8671
51	M	NO	NA	COVISHIELD	2	28	NP & OP	RT-PCR	Asymptomatic	81	53	N	N	N	N	N	N	N	N	N	N	N	N	N	N	N	N	NO	Not sequenced
52	F	No	NA	COVISHIELD	2	28	NP & OP	RT-PCR	Symptomatic	79	51	N	N	Y	N	N	N	N	N	N	N	N	N	N	N	N	N	No	3180028	114183	29887	99.9465	G	B.1.617.2	99.8672
53	F	No	NA	COVISHIELD	2	31	NP & OP	RT-PCR	Symptomatic	94	63	Y	N	N	N	N	N	N	Headache, Bodyache, cold	N	N	N	N	N	N	N	N	Thyroid	2064250	831282	28089	93.9337	G	B.1.617.2
54	F	No	NA	COVISHIELD	2	31	NP & OP	RT-PCR	Asymptomatic	99	68	N	N	N	N	N	N	N	N	N	N	N	N	N	N	N	N	No	2513244	2461876	29877	99.9131	G	B.1.617.2	99.8673
55	M	No	NA	Covishield	2	32	NP & OP	RT-PCR	Asymptomatic	51	19	N	N	N	N	N	N	N	N	N	N	N	N	N	N	N	N	NO	2085218	1933760	29759	99.5184	G	B.1.617.2
56	F	No	NA	Covishield	2	47	NP & OP	RT-PCR	Asymptomatic	50	3	N	N	N	N	N	N	N	N	N	N	N	N	N	N	N	N	NO	2593406	425480	28312	94.6795	G	B.1.617.2
57	F	No	NA	Covishield	2	48	NP & OP	RT-PCR	Symptomatic	51	3	N	N	Y	N	N	N	Y	N	N	N	N	N	N	N	N	Asthma	No	2587538	2500342	29874	99.903	G	B.1.617.2	99.874
58	M	No	NA	Covishield	2	35	NP & OP	RT-PCR	Asymptomatic	42	7	N	N	N	N	N	N	N	N	Y	N	N	N	N	N	N	N	No	2223318	1840256	29710	99.3546	G	B.1.617.1	99.8903
59	M	No	NA	Covishield	2	28	NP & OP	RT-PCR	Symptomatic	74	46	Y	Y	N	N	N	N	N	Cold	N	N	N	N	N	N	N	N	No	3059096	2798009	29882	99.9298	G	B.1.617.2	99.8911
60	F	No	NA	COVAXIN	2	46	NP & OP	RT-PCR	Symptomatic	58	12	Y	N	Y	N	N	N	N	N	Y	Y	N	N	N	Y	N	Thyroid	No	Not sequenced
61	M	No		Covishield	2	33	NP & OP	RT-PCR	Symptomatic	51	18	N	N	N	Y	Y	N	N	N	N	N	N	N	N	N	N	N	No	2179866	1760634	29894	99.9699	G	B.1.617.2	99.8741
62	M	No		Covishield	2	30	NP & OP	RT-PCR	Symptomatic	72	42	N	N	N	N	N	N	N	headache	N	N	N	N	N	N	N	N	No	2450722	1195056	29716	99.3746	G	B.1.617.2	99.8802
63	M	No	NA	Covishield	2	41	NP & OP	RT-PCR	Symptomatic	52	11	Y	N	Y	N	N	N	Y	Pain in back	N	N	N	N	Y	Y	N	Wheezing attack	Yes	Not sequenced
64	M	No		Covishield	2	29	NP & OP	RT-PCR	Symptomatic	46	17	Y	Y	Y	N	N	N	N	Body Pain	Y	N	N	N	N	N	N	N	No	1875086	1680311	29741	99.4582	G	B.1.617.2
65	F	No	NA	Covishield	2	45	NP & OP	RT-PCR	Symptomatic	47	2	N	Y	N	N	N	N	N	Running Nose and Headache	N	N	N	N	N	N	N	No	No	2848194	2723102	29585	98.9366	G	B.1.617.2
66	M	No	NA	Covishield	2	51	NP & OP	RT-PCR	Symptomatic	62	11	Y	Y	N	N	Y	N	N	Body Pain	N							N		1871748	1152095	29231	97.7527	G	B.1.617.2
67	F	No	NA	COVISHIELD	2	33	NP & OP	RT-PCR	Symptomatic	111	78	Y	Y	Y	N	N	N	N	Cold congession running nose	N	N	N	N	N	N	N	Seasonal alergy bronchitis	NO	2214822	2039370	29864	99.8696	G	B.1.617.2	99.874
68	M	No	NA	COVISHIELD	2	30	NP & OP	RT-PCR	Symptomatic	111	81	Y	Y	Y	Y	Y	Y	N	Bodyache, cold	N	N	N	N	N	N	N	No	No	Not sequenced
69	F	No	NA	COVISHIELD	2	39	NP & OP	RT-PCR	Asymptomatic	117	78	Y	Y	Y	N	Y	N	N	Myalgia	N	N	N	N	Y	Y	N	Autoimmune diseaseWegners Granulumatosus	No	1947106	1882206	29660	99.1874	G	B.1.617.3	99.8799
70	M	No	NA	COVISHIELD	2	32	NP & OP	RT-PCR	Symptomatic	80	48	Y	Y	Y	N	N	N	N	Myalgia	Y	N	N	N	N	N	N	No	No	Not sequenced
71	M	No	NA	COVISHIELD	2	31	NP & OP	RT-PCR	Symptomatic	81	50	N	Y	Y	N	N	N	Y	Dizzyness, Pain in eye, redness in eyes	N	N	N	N	N	N	N	No	No	2247280	1988804	29867	99.8796	GR	B.1.1.7	99.8842
72	M	No	NA	COVISHIELD	2	33	NP & OP	RT-PCR	Yes	79	46	Y	Y	Y	N	N	N	N	Malice, bodyache	N	Y	N	N	N	Y	N	Eyesn Nasal allergy	No	3562186	3498087	29818	99.7157	G	B.1.617.2	99.8738
73	F	No	NA	COVISHIELD	2	29	NP & OP	RT-PCR	Symptomatic	80	51	N	N	Y	Y	N	N	N	Mayalgia	N	N	N	N	N	Y	N	N	No	2174138	1988584	29890	99.9565	G	B.1.617.2	99.9013
74	M	Yes (15.09.2020)	131	COVISHIELD	2	28	NP & OP	RT-PCR	Symptomatic	75	47	Y	Y	Y	N	N	N	N	Bodyache, Mayalgia	N	N	N	N	N	N	N	N	Y	1805402	868209	29345	98.134	GR	B.1.1.7
75	F	No	NA	COVISHIELD	1		NP & OP	RT-PCR	Symptomatic	10	NA	Y	Y	Y	N	N	N	Y	Bodyache, Mayalgia	N	N	N	N	Y	N	N	Asthma	Y	1892456	1809605	29886	99.9431	GR	B.1.1.7	99.8809
76	M	No	NA	COVISHIELD	1		NP & OP	RT-PCR	Symptomatic	19	NA	N	Y	Y	N	N	N	N	Bodyache	Y	N	N	N	Y	Y	N	N	Y	2172486	1872153	29880	99.9231	GR	B.1.1.7	99.8945
77	F	No	NA	COVISHIELD	2	36	NP & OP	RT-PCR	Symptomatic	116	80	N	Y	Y	Y	Y	N	N	Bodyache	N	N	N	N	N	N	N	N	No	1906658	1884252	29882	99.9298	GR	B.1.1.7	99.8877
78	M	No	NA	COVISHIELD	2	28	NP & OP	RT-PCR	Symptomatic	86	58	Y	Y	Y	Y	Y	Y	N	Bodyache	N	N	N	N	N	N	N	N	No	2596720	2530639	29875	99.9064	G	B.1.617.2	99.8842
79	M	NO	NA	COVIISHIELD	2	34	TS	RT-PCR	Symptomatic	95	61			Y	Y	Y												NO	Not sequenced
80	M	No	NA	COVIISHIELD	2	34	TS	RT-PCR	Symptomatic	96	62			Y	Y	Y			Bodyache	N	N	N	N	N	N	N	N	N	Not sequenced
81	M	No	NA	Covisheild	2	35	NP & OP	Molecular	Asymptomatic	51	16	N	N	N	N	N	N	N	N	N	N	N	N	N	N	N	N	N	1225210	218399	27725	92.7164	G	B.1.617.2
82	M	No	NA	Covisheild	2	34	NP & OP	Molecular	Asymptomatic	52	18	N	N	N	N	N	N	N	N	N	N	N	N	N	N	N	N	N	1843866	1503496	29389	98.2811	G	B.1.617.2
83	M	No	NA	Covisheild	2	28	NP & OP	Molecular	Asymptomatic	46	18	N	N	N	N	N	N	N	N	N	N	N	N	N	N	N	N	N	1858814	997347	29455	98.5018	G	B.1.617.2
84	M	No	NA	Covisheild	2	31	NP & OP	Molecular	Asymptomatic	52	21	N	N	N	N	N	N	N	N	N	N	N	N	N	N	N	N	N	502960	224485	29242	97.7895	G	B.1.617.2
85	M	No	NA	Covisheild	2	53	NP & OP	Molecular	Asymptomatic	104	51	N	N	N	N	N	N	N	N	N	N	N	N	N	N	N	N	N	1818762	1618423	29864	99.8696	G	B.1.617.1	99.8696
86	M	No	NA	Covisheild	2	33	NP & OP	Molecular	Asymptomatic	81	48	N	N	N	N	N	N	N	N	N	N	N	N	N	N	N	N	N	2439278	2172470	29867	99.8796	GR	B.1.1.7	99.9046
87	M	No	NA	Covisheild	2	39	NP & OP	Molecular	Asymptomatic	89	50	N	N	N	N	N	N	N	N	N	N	N	N	N	N	N	N	N	2072670	2008937	29862	99.8629	G	B.1.617.2
88	M	No	NA	Covisheild	2	39	NP & OP	Molecular	Asymptomatic	89	50	N	N	N	N	N	N	N	N	N	N	N	N	N	N	N	N	N	Not sequenced
89	M	No	NA	Covisheild	2	65	NP & OP	Molecular	Asymptomatic	81	16	N	N	N	N	N	N	N	N	N	N	N	N	N	N	N	N	N	1846406	1430777	29649	99.1506	G	B.1.617.2	99.8593
90	M	No	NA	Covisheild	2	40	NP & OP	Molecular	Asymptomatic	55	15	N	N	N	N	N	N	N	N	N	N	N	N	N	N	N	N	N	2782980	2757291	29889	99.9532	G	B.1.617.2	99.8945
91	M	No	NA	Covisheild	2	40	NP & OP	Molecular	Asymptomatic	55	15	N	N	N	N	N	N	N	N	N	N	N	N	N	N	N	N	N	1613080	1603875	29887	99.9465	G	B.1.617.2	99.8911
92	M	No	NA	Covisheild	2	37	NP & OP	Molecular	Symptomatic	86	49	Y	N	Y	N	N	N	N	N	N	N	N	N	N	N	N	N	N	1949612	1829939	29713	99.3646	G	B.1.617.2	99.887
93	M	No	NA	Covisheild	2	60	NP & OP	Molecular	Symptomatic	83	23	Y	N	Y	N	N	N	N	N	N	N	N	N	N	N	N	N	N	1756372	1738431	29860	99.8562	GR	B.1.1.7	99.8876
94	M	No	NA	Covisheild	2	28	NP & OP	Molecular	Asymptomatic	72	44	N	N	N	N	N	N	N	N	N	N	N	N	N	N	N	N	N	1653622	1307557	29669	99.2175	G	B.1.617.2	99.8594
95	F	No	NA	Covisheild	2	30	NP & OP	Molecular	Asymptomatic	82	52	N	N	N	N	N	N	N	N	N	N	Y	N	N	N	N	N	N	1141494	106103	25930	86.7137	G	B.1.617.2
96	M	No	NA	Covisheild	2	28	NP & OP	Molecular	Asymptomatic	67	39	N	N	N	N	N	N	N	N	N	N	N	N	N	N	N	N	N	1949448	1809781	29696	99.3078	G	B.1.617.2	99.88
97	M	No	NA	Covisheild	2	28	NP & OP	Molecular	Asymptomatic	67	39	N	N	N	N	N	N	N	N	N	N	N	N	N	N	N	N	N	2430864	2217680	29788	99.6154	G	B.1.617.2	99.8804
98	M	No	NA	Covisheild	2	57	NP & OP	Molecular	Asymptomatic	85	28	N	N	N	N	N	N	N	N	N	N	N	N	N	N	N	N	N	2524770	2455651	29859	99.8529	G	B.1.617.2	99.8467
99	M	No	NA	Covisheild	2	28	NP & OP	Molecular	Asymptomatic	80	52	N	N	N	N	N	N	N	N	N	N	N	N	N	N	N	N	N	1728662	1024359	29175	97.5655	G	B.1.617.1
100	M	No	NA	Covisheild	2	40	NP & OP	Molecular	Asymptomatic	63	23	N	N	N	N	N	N	N	N	N	N	N	N	N	N	N	N	N	Not sequenced
101	M	No	NA	Covisheild	2	29	NP & OP	Molecular	Asymptomatic	105	76	N	N	N	N	N	N	N	N	N	N	N	N	N	N	N	N	N	Not sequenced
102	M	No	NA	Covisheild	2	33	NP & OP	Molecular	Asymptomatic	102	69	N	N	N	N	N	N	N	N	N	N	N	N	N	N	N	N	N	1964834	1861161	29834	99.7693	G	B.1.617.2	99.8943
103	M	No	NA	Covisheild	2	33	NP & OP	Molecular	Asymptomatic	100	67	N	N	N	N	N	N	N	N	N	N	N	N	N	N	N	N	N	2098830	1948667	29700	99.3211	G	B.1.617.2	99.8629
104	M	No	NA	Covisheild	2	34	NP & OP	Molecular	Asymptomatic	93	59	N	N	N	N	N	N	N	N	N	N	N	N	N	N	N	N	N	2224138	1707268	29760	99.5218	G	B.1.617.2	99.8666
105	M	NO	NA	COVIISHIELD	2	33	TS	RT-PCR	Asymptomatic	92	59																	NO	1079314	1006324	29864	99.8696	GR	B.1.1.7	99.8808
106	F	NO	NA	COVIISHIELD	2	29	TS	RT-PCR	Asymptomatic	80	51								Weakness	Y								NO	1821736	1808394	29880	99.9231	GR	B.1.1.7	99.8604
107	M	19-01-2021	40	COVIISHIELD	2	34	NP & TS	RT-PCR	Asymptomatic	49	15																	NO	1990206	1941896	29842	99.796	GR	B.1.1.7	99.8909
108	F	NO	NA	COVIISHIELD	2	31	NP & TS	RT-PCR	Asmptomatic	93	62																	NO	2123868	2053310	29836	99.7759	GR	B.1.1.7	99.8841
109	M	NO	NA	COVIISHIELD	2	34	NP & TS	RT-PCR	Symptomatic	38	4	Y																NO	1835526	1596716	29876	99.9097	GR	B.1.1.7	99.8842
110	M	NO	NA	COVIISHIELD	2	31	NP & TS	RT-PCR	Symptomatic	102	71	Y		Y					Headache	Y								NO	1887216	1773359	29901	99.9933	G	B	99.9524
111	M	NO	NA	COVIISHIELD	2	32	TS	RT-PCR	Symptomatic	125	93			Y														NO	2057536	1790739	29847	99.8127	GH	B.1.36	99.8873
112	M	43961	156	COVIISHIELD	2	29	TS	RT-PCR	Symptomatic	69	40		Y							Y	Y				Y			NO	1682118	1670373	29904	100.003	GH	B.1.36	99.8911
113	F	NO	NA	COVIISHIELD	2	29	TS	RT-PCR	Symptomatic	70	41								Weakness									NO	2202072	1903887	29836	99.7759	GH	B.1.36	99.9318
114	M	NO	NA	COVIISHIELD	2	33	NP & TS	RT-PCR	Symptomatic	93	60			Y					Weakness	Y								NO	2058668	1970261	29854	99.8361	GR	B.1.1.7	99.8773
115	M	43946	280	COVIISHIELD	2	32	NP & TS	RT-PCR	Symptomatic	82	50			Y					Headache						Y			NO	2064424	1970710	29905	100.007	GH	B.1.36	99.9388
116	M	NO	NA	COVIISHIELD	2	30	NP & TS	RT-PCR	Asymptomatic	79	49																	NO	1970814	1902577	29835	99.7726	GR	B.1.1.7	99.8773
117	M	NO	NA	COVIISHIELD	2	29	TS	RT-PCR	Symptomatic	70	41						Y		Bodyache									NO	2116912	2007642	29832	99.7626	GR	B.1.1.7	99.8738
118	F	NO	NA	COVIISHIELD	2	33	TS	RT-PCR	Asymptomatic	92	59																	NO	1932238	1914452	29866	99.8763	GR	B.1.1.7	99.8773
119	M	NO	NA	COVIISHIELD	2	33	TS	RT-PCR	Symptomatic	92	59			Y														NO	1986740	1910926	29867	99.8796	GR	B.1.1.294	99.9388
120	M	NO	NA	COVIISHIELD	2	57	TS	RT-PCR	Symptomatic	57	0			Y					Weakness						Y			NO	2417832	2389554	29882	99.9298	GR	B.1.1.7	99.8773
121	F	NO	NA	COVIISHIELD	2	28	NP & TS	RT-PCR	Asymptomatic	64	36																	NO	2488652	2476231	29903	100	GH	B.1.36.16	99.8738
122	M	NO	NA	COVAXIN	2	31	TS	RT-PCR	Asymptomatic	39	8																	NO	1993522	1936827	29871	99.893	GR	B.1.1.306	99.9319
123	M	NO	NA	COVIISHIELD	2	45	NP & TS	RT-PCR	Symptomatic	67	22	Y		Y														NO	1679678	1469298	29899	99.9866	GH	B.1.36	99.9217
124	M			Covishield	2	28	NS	RT-PCR	Asymptomatic	87	59	No	No	No	No	No	No	No	No	No	No	No	No	No	No	No	No	No	2278536	2272130	29872	99.8963	G	B.1.617.2	99.8944
125	M			Covishield	2	37	NS	RT-PCR	Asymptomatic	61	24	No	No	No	No	No	No	No	No	No	No	No	No	No	No	No	No	No	2407176	2380654	29863	99.8662	G	B.1.617.2	99.8672
126	M			Covishield	2	34	NP	RT-PCR	Asymptomatic	84	50	No	No	No	No	No	No	No	No	Yes	No	No	No	No	Yes	No	No	No	2988370	2921945	29900	99.99	G	B.1.617.2	99.8877
127	F			Covishield	2	29	NP	RT-PCR	Asymptomatic	83	54	No	No	No	No	No	No	No	No	No	No	No	No	No	No	No	No	No	2661606	2566910	29898	99.9833	G	B.1.617.2	99.8809
128	F	No	NA	Covishield	2	28	NS	RT-PCR	Asymptomatic	82	54	No	No	No	No	No	No	No	No	No	No	No	No	No	No	No	No	No	Not sequenced
129	M	No	NA	Covishield	2	38	NS	RT-PCR	Asymptomatic	58	20	No	No	No	No	No	No	No	No	No	No	No	No	No	No	No	No	No	Not sequenced
130	M	No	NA	Covishield	2	28	NS	RT-PCR	Asymptomatic	87	59	No	No	No	No	No	No	No	No	No	No	No	No	No	No	No	No	No	Not sequenced
131	M	No	NA	Covishield	2	38	NS	RT-PCR	Asymptomatic	61	23	No	No	No	No	No	No	No	No	No	No	No	No	No	No	No		No	2288346	2265060	29899	99.9866	G	B.1.617.2	99.8639
132	M	No	NA	Covishield	2	28	OP	RT-PCR	Asymptomatic	93	65	No	No	No	No	No	No	No	No	No	No	No	No	No	No	No	No	No	2529240	2351002	29894	99.9699	G	B.1.617.1	99.8911
133	F	No	NA	Covishield	2	47	NP	RT-PCR	Symptomatic	91	44	Yes	No	No	No	No	No	No	Headache	No	No	No	No	No	No	No	No	No	2485396	2390001	29887	99.9465	G	B.1.617.2	99.8775
134	F	No	NA	Covishield	2	31	NP	RT-PCR	Symptomatic	114	83	Yes	No	Yes	No	No	No	No	Myalgia, headache	No	No	No	No	No	No	No	No	No	2147448	1961262	29898	99.9833	G	B.1.617.2	99.8775
135	M	No	NA	Covishield	2	41	NP	RT-PCR	Symptomatic	120	79	Yes	Yes	Yes	No	No	No	No	Weakness	No	No	No	No	No	No	No	No	No	2334360	2272412	29899	99.9866	G	B.1.617.2	99.8877
136	M	No	NA	Covishield	2	52	NP	RT-PCR	Asymptomatic	73	21	No	No	No	No	No	No	No	No	No	No	No	No	No	Yes	No	No	No	2554092	2394154	29893	99.9666	G	B.1.617.1	99.8911
137	M	No	NA	Covishield	2	28	NP	RT-PCR	Asymptomatic	79	51	No	No	No	No	No	No	No	No	No	No	No	No	No	Yes	No	No	No	Not sequenced
138	M	No	NA	Covishield	2	33	NP	RT-PCR	Symptomatic	70	37	No	Yes	No	No	No	No	No	No	No	No	No	No	No	No	No	No	No	1813342	1801108	29901	99.9933	G	B.1.617.1	99.8911
139	M	No	NA	Covishield	2	30	NP & OP	RT-PCR	Asymptomatic	94	64	No	No	No	No	No	No	No	No	No	No	No	No	No	No	No	No	No	2206012	1622582	29823	99.7325	G	B.1.617.2
140	M	No	NA	Covishield	2	58	NP & OP	RT-PCR	Symptomatic	100	42	Yes	No	Yes	No	No	No	No	Headache, bodyache	No	No	No	No	No	No	No	No	No	1709668	1419439	29636	99.1071	G	B.1.617.2	99.8799
141	F	No	NA	Covishield	2	28	NP & OP	RT-PCR	Symptomatic	100	72	Yes	Yes	Yes	No	No	No	No	No	No	No	No	No	No	No	No	No	No	1371722	929930	29455	98.5018	G	B.1.617.2
142	M	No	NA	Covishield	2	87	NP & OP	RT-PCR	Symptomatic	92	5	Yes	No	Yes	No	No	No	No	Malaise, loss of appetite	No	No	No	No	No	No	No	No	No	1837734	796983	29243	97.7929	G	B.1.617.2
143	F	No	NA	Covishield	2	61	NP & OP	RT-PCR	Symptomatic	71	10	No	No	No	No	No	No	No	Headache, bodyache	No	No	No	No	No	No	No	No	No	2492846	1663761	29583	98.9299	G	B.1.617.2
144	M	No	NA	Covishield	2	66	NP & OP	RT-PCR	Symptomatic	98	32	Yes	No	Yes	No	No	No	No	Myalgia	No	No	No	No	No	No	No	No	No	2194560	1802999	29884	99.9365	G	B.1.617.2	99.8604
145	M	No	NA	Covishield	2	34	NP & OP	RT-PCR	Symptomatic	94	60	No	No	Yes	No	No	Yes	Yes	Bodyache	No	No	No	No	No	No	No	No	No	1835660	1541266	29887	99.9465	G	B.1.617.2	99.891
146	F	No	NA	Covishield	2	27	NP & OP	RT-PCR	Symptomatic	99	72	No	Yes	No	No	No	No	No	Chest pain	No	No	No	No	No	No	No	No	No	1527574	975763	28610	95.676	G	B.1.617.2
147	F	No	NA	Covishield	2	80	NP & OP	RT-PCR	Symptomatic	91	11	No	No	Yes	No	No	Yes	No	Severe myalgia, runny nose	No	No	No	No	No	No	No	No	No	2738178	2230156	29847	99.8127	G	B.1.617.2	99.8773
148	F	No	NA	Covishield	2	37	NP & OP	RT-PCR	Symptomatic	98	61	Yes	No	Yes	No	No	No	No	No	No	No	No	No	No	No	No	No	No	1659762	1481453	29611	99.0235	G	B.1.617.2	99.859
149	M	No	NA	Covishield	2	29	NP & OP	RT-PCR	Asymptomatic	100	71	No	No	No	No	No	No	No	No	No	No	No	No	No	No	No	No	No	2414750	1997868	29725	99.4047	G	B.1.617.2
150	M	No	NA	Covaxin	2	93	NP & OP	RT-PCR	Symptomatic	96	3	No	No	Yes	No	No	No	No	Bodyache	No	No	No	No	No	Yes	No	No	No	1745300	1529464	29642	99.1272	G	B.1.617.2	99.8352
151	M	No	NA	Covaxin	2	35	NP & OP	RT-PCR	Asymptomatic	94	59	NA	NA	NA	NA	NA	NA	NA	NA	No	No	No	No	No	No	No	No	No	Not sequenced
152	f	No	NA	Covishield	2	30	NP & OP	RT-PCR	Asymptomatic	95	65	NA	NA	NA	NA	NA	NA	NA	NA	No	No	No	No	No	No	No	No	No	2010188	1572734	29756	99.5084	G	B.1.617.2	99.8906
153	M	No	NA	Covishield	2	31	NP & OP	RT-PCR	Symptomatic	68	37	Yes	No	Yes	Yes	Yes	No	No	No	No	No	No	No	No	No	No	No	No	1871368	1845736	29806	99.6756	G	B.1.617.2
154	M	No	NA	Covishield	2	35	NP & OP	RT-PCR	Symptomatic	95	60	Yes	No	Yes	No	No	No	No	Bodyache	No	No	No	No	No	No	No	No	No	2427730	2382668	29756	99.5084	G	B.1.617.2
155	F	No	NA	Covishield	2	28	NP & OP	RT-PCR	Asymptomatic	97	69	No	No	No	No	No	No	No	No	No	No	No	No	No	Yes	No	No	No	1967700	1942776	29563	98.863	G	B.1.617.2
156	M	No	NA	Covishield	2	62	NP & OP	RT-PCR	Symptomatic	97	35	Yes	Yes	Yes	No	No	Yes	No	Myalgia	No	No	No	No	No	No	No	No	No	2326346	2288412	29688	99.281	G	B.1.617.2
157	M	No	NA	Covishield	2	34	NP & OP	RT-PCR	Symptomatic	102	68	Yes	Yes	No	No	No	No	No	Headache	No	No	No	No	No	No	No	No	No	1315222	1261227	29712	99.3613	G	B.1.617.2	99.8493
158	F	No	NA	Covishield	2	39	NP & OP	RT-PCR	Symptomatic	89	50	Yes	Yes	Yes	Yes	Yes	No	No	No	No	No	No	No	No	No	No	No	No	2921636	2911235	29816	99.7091	G	B.1.617.2
159	M	No	NA	Covishield	2	29	NP & OP	RT-PCR	Symptomatic	68	39	No	No	No	No	No	No	No	Headache, runnning nose	No	No	No	No	No	No	No	No	No	2141528	1926778	29724	99.4014	G	B.1.617.2
160	M	No	NA	Covishield	2	33	NP & OP	RT-PCR	Symptomatic	64	31	Yes	No	Yes	No	No	No	No	No	No	No	No	No	No	No	No	No	No	594172	69033	27322	91.3688	G	B.1.617.2
161	M	No	NA	Covishield	2	30	NP & OP	RT-PCR	Symptomatic	110	80	No	No	Yes	No	No	No	No	No	No	No	No	No	No	No	No	No	No	1712528	1640221	29786	99.6087	G	B.1.617.2
162	F	No	NA	Covishield	2	33	NP & OP	RT-PCR	Symptomatic	89	56	No	Yes	No	No	No	No	No	Headache	No	No	No	No	No	No	No	No	No	2196826	2145904	29764	99.5352	G	B.1.617.2
163	M	No	NA	Covishield	2	27	NP & OP	RT-PCR	Symptomatic	93	66	Yes	Yes	No	No	No	No	No	Bodyache	No	No	No	No	No	No	No	Asthma	No	Not sequenced
164	M	No	NA	Covishield	2	31	NP & OP	RT-PCR	Asymptomatic	50	19	No	No	No	No	No	No	No	No	No	No	No	No	No	No	No	No	No	2502212	2492681	29755	99.5051	G	B.1.617.2	99.8701
165	M	No	NA	Covishield	2	34	NP & OP	RT-PCR	Symptomatic	92	58	No	No	Yes	No	No	No	No	Irritation in eyes	No	No	No	No	No	No	No	No	No	1917938	1907797	29709	99.3512	G	B.1.617.2	99.8699
166	M	No	NA	Covishield	2	30	NP & OP	RT-PCR	Asymptomatic	67	37	No	No	No	No	No	No	No	No	No	No	No	No	No	No	No	No	No	2331002	1379372	29505	98.669	G	B.1.617.2
167	M	No	NA	Covishield	2	28	NP & OP	RT-PCR	Symptomatic	77	49	No	No	Yes	Yes	Yes	Yes	No	Bodyache	No	No	No	No	No	No	No	Chronic smoker	No	2442152	2427757	29787	99.6121	G	B.1.617.2	99.86
168	M	No	NA	Covishield	2	29	NP & OP	RT-PCR	Symptomatic	108	79	No	Yes	No	No	No	No	No	No	Yes	No	No	No	No	No	No	No	No	2,404,79	2202473	29698	99.3145	G	B.1.617.2	99.8972
169	F	No	NA	Covishield	2	36	NP & OP	RT-PCR	Symptomatic	92	56	Yes	No	Yes	No	No	No	No	No	No	No	No	No	No	No	No	Thyroid disorder	No	2350486	2331581	29692	99.2944	G	B.1.617.2	99.8869
170	M	No	NA	Covishield	2	42	NP & OP	RT-PCR	Symptomatic	92	50	Yes	No	Yes	No	No	No	No	No	No	No	No	No	No	No	No	No	No	336372	307762	29193	97.6257	G	B.1.617.1
171	F	No	NA	Covishield	2	30	NP & OP	RT-PCR	Asymptomatic	92	62	NA	NA	NA	NA	NA	NA	NA	NA	No	No	No	No	No	No	No	No	No	Not sequenced
172	M	No	NA	Covishield	2	28	NP & OP	RT-PCR	Symptomatic	92	64	No	No	Yes	No	No	No	No	Bodyache, runny nose	No	No	No	No	No	No	No	No	No	1635008	1626335	29771	99.5586	G	B.1.617.2	99.8872
173	M	No	NA	Covishield	2	30	NP & OP	RT-PCR	Symptomatic	91	61	No	No	No	No	No	No	No	Weakness, bodyache	No	No	No	No	No	No	No	No	No	2379818	2363449	29874	99.903	G	B.1.617.2	99.8638
174	F	No	NA	Covishield	2	37	NP & OP	RT-PCR	Symptomatic	108	71	No	No	No	Yes	No	No	No	Myalgia, tachycardia	No	No	No	No	No	No	No	No	No	1676058	1533967	29837	99.7793	G	B.1.617.2	99.9216
175	F	No	NA	Covishield	2	28	NP & OP	RT-PCR	Symptomatic	37	9	No	Yes	Yes	No	No	No	No	Headache, chest pain	No	No	No	No	No	No	No	No	No	2282076	2108670	29886	99.9431	G	B.1.617.2	99.8809
176	M	No	NA	Covishield	2	38	NP & OP	RT-PCR	Symptomatic	56	18	No	Yes	No	No	No	No	No	Weakness	No	No	No	No	No	No	No	No	No	2306872	2224803	29890	99.9565	G	B.1.617.2	99.8911
177	F	No	NA	Covishield	2	29	NP & OP	RT-PCR	Symptomatic	90	61	Yes	No	Yes	Yes	Yes	No	No	Weakness	No	No	No	No	No	No	No	PCOS	No	2851046	2823440	29889	99.9532	G	B.1.617.2	99.9115
178	F	No	NA	Covishield	2	31	NP & OP	RT-PCR	Symptomatic	89	58	No	No	Yes	No	No	No	No	Weakness, headache	No	No	No	No	No	No	No	No	No	2352588	2344129	29670	99.2208	G	B.1.617.2
179	M	No	NA	Covishield	2	28	NP & OP	RT-PCR	Symptomatic	91	63	Yes	No	Yes	No	No	No	No	Bodyache, headache	No	No	No	No	No	No	No	No	No	816570	690539	23939	80.0555
180	M	No	NA	Covishield	2	28	NP & OP	RT-PCR	Symptomatic	89	61	No	No	No	No	No	No	No	Bodyache, weakness, nasal congestion	No	No	No	No	No	No	No	No	No	1865550	1839975	29691	99.291	G	B.1.617.2
181	M	No	NA	Covishield	2	30	NP & OP	RT-PCR	Asymptomatic	93	63	No	No	No	No	No	No	No	No	No	No	No	No	No	No	No	No	No	Not sequenced
182	M	No	NA	Covishield	2	27	NP & OP	RT-PCR	Symptomatic	86	59	No	No	Yes	Yes	No	No	No	No	No	No	No	No	No	No	No	No	No	2699334	2507420	29646	99.1406	G	B.1.617.2
183	F	No	NA	Covishield	2	29	NP & OP	RT-PCR	Asymptomatic	88	59	No	No	No	No	No	No	No	No	No	No	No	No	No	No	No	No	No	Not sequenced
184	M	No	NA	Covishield	2	44	NP & OP	RT-PCR	Symptomatic	98	54	No	No	Yes	No	Yes	No	No	No	No	No	No	No	No	No	No	No	No	Not sequenced
185	M	No	NA	Covishield	2	29	NP & OP	RT-PCR	Symptomatic	88	59	No	No	No	No	No	No	No	Headache, joint pain	No	No	No	No	No	No	No	No	No	2205938	2195327	29501	98.6557	G	B.1.617.2
186	M	No	NA	Covaxin	2	32	NP & OP	RT-PCR	Symptomatic	74	42	No	Yes	Yes	No	No	No	No	No	No	No	No	No	No	No	No	No	No	1385956	1380497	29889	99.9532	G	B.1.617.2	99.8809
187	M	No	NA	Covishield	2	66	NP & OP	RT-PCR	Symptomatic	94	28	No	No	No	Yes	Yes	No	No	No	No	No	No	No	No	No	No	No	No	1501264	1098083	29646	99.1406	G	B.1.617.2	99.8867
188	M	No	NA	Covishield	2	40	NP & OP	RT-PCR	Symptomatic	68	28	No	Yes	No	No	No	No	No	No	No	No	No	No	No	No	No	No	No	Not sequenced
189	F	No	NA	Covishield	2	28	NP & OP	RT-PCR	Asymptomatic	66	38	No	No	No	No	No	No	No	No	No	No	No	No	No	No	No	No	No	2446368	2328505	29903	100	G	B.1.617.2	99.8775
190	F	No	NA	Covishield	2	34	NP & OP	RT-PCR	Symptomatic	47	13	Yes	No	Yes	No	No	No	No	No	Yes	No	No	No	No	No	No	No	No	2426232	2285263	29898	99.9833	G	B.1.617.2	99.9013
191	F	No	NA	Covishield	2	28	NP & OP	RT-PCR	Asymptomatic	68	40	No	No	No	No	No	No	No	No	No	No	No	No	No	No	No	No	No	2796138	2725878	29899	99.9866	G	B.1.617.2	99.8979
192	F	No	NA	Covaxin	2	34	NP & OP	RT-PCR	Symptomatic	49	15	Yes	Yes	No	No	No	No	No	No	No	No	No	No	No	Yes	No	No	No	2488462	2302069	29887	99.9465	G	B.1.617.2	99.9047
193	M	No	NA	Covishield	2	31	NP & OP	RT-PCR	Asymptomatic	55	24	No	No	No	No	No	No	No	No	No	No	No	No	No	Yes	No	No	No	2908814	2864469	29901	99.9933	G	B.1.617.2	99.8979
194	M	No	NA	Covishield	2	48	NP & OP	RT-PCR	Asymptomatic	64	16	No	No	No	No	No	No	No	No	No	No	No	No	No	No	No	No	No	1981380	1881276	29876	99.9097	G	B.1.617.2	99.9012
195	M	No	NA	Covishield	2	45	NP & OP	RT-PCR	Asymptomatic	67	22	No	No	No	No	No	No	No	No	No	No	No	No	No	No	No	No	No	1807570	1681892	29894	99.9699	G	B.1.617.2	99.908
196	M	No	NA	Covaxin	2	50	NP & OP	RT-PCR	Symptomatic	102	52	Yes	No	No	No	No	No	No	No	No	No	No	No	No	No	No	No	No	2258308	2075852	29876	99.9097	G	B.1.617.2	99.8978
197	M	No	NA	Covaxin	2	42	NP & OP	RT-PCR	Symptomatic	58	16	Yes	No	Yes	No	No	No	No	No	No	No	No	No	No	No	No	No	No	3083986	2977394	29900	99.99	G	B.1.617.2	99.8979
198	M	No	NA	Covishield	2	39	NP & OP	RT-PCR	Asymptomatic	50	11	No	No	No	No	No	No	No	No	No	No	No	No	No	No	No	Asthma	No	2724904	2549922	29899	99.9866	G	B.1.617.2	99.8945
199	M	No	NA	Covishield	2	42	NP & OP	RT-PCR	Asymptomatic	66	24	No	No	No	No	No	No	No	No	No	No	No	No	No	No	No	No	No	2246244	1873296	29897	99.9799	G	B.1.617.2	99.8979
200	M	No	NA	Covishield	2	28	NP & OP	RT-PCR	Symptomatic	113	85	Yes	Yes	No	No	No	No	No	No	No	No	No	No	No	Yes	No	No	No	2222342	1416277	29644	99.1339	G	B.1.617.3	99.8936
201	M	No	NA	Covishield	2	46	NP & OP	RT-PCR	Asymptomatic	63	17	No	No	No	No	No	No	No	No	No	No	No	No	No	No	No	No	No	3156656	3079214	29898	99.9833	G	B.1.617.2	99.8979
202	F	No	NA	Covishield	2	55	NP & OP	RT-PCR	Asymptomatic	72	17	No	No	No	No	No	No	No	No	No	No	No	No	No	No	No	No	No	3408830	3226606	29902	99.9967	G	B.1.617.2	99.8911
203	F	No	NA	Covishield	2	46	NP & OP	RT-PCR	Asymptomatic	73	27	No	No	No	No	No	No	No	No	Yes	No	No	No	No	Yes	No	No	No	2346248	2282540	29888	99.9498	G	B.1.617.2	99.9081
204	M	No	NA	Covishield	2	50	NP & OP	RT-PCR	Asymptomatic	68	18	No	No	No	No	No	No	No	No	Yes	No	No	No	No	Yes	No	No	No	Not sequenced
205	F	No	NA	Covishield	2	40	NP & OP	RT-PCR	Asymptomatic	68	28	No	No	No	No	No	No	No	No	No	No	No	No	No	No	No	No	No	1808330	1777242	29890	99.9565	G	B.1.617.2	99.8911
206	M	No	NA	Covishield	2	46	NP & OP	RT-PCR	Asymptomatic	59	13	No	No	No	No	No	No	No	No	No	No	No	No	No	No	No	No	No	2764456	2692437	29895	99.9732	G	B.1.617.2	99.8911
207	F	No	NA	Covishield	2	46	NP & OP	RT-PCR	Asymptomatic	62	16	No	No	No	No	No	No	No	No	No	No	No	No	No	No	No	No	No	2620638	2133077	29786	99.6087	G	B.1.617.2	99.8975
208	F	No	NA	Covishield	2	31	NP & OP	RT-PCR	Asymptomatic	97	66	No	No	No	No	No	No	No	No	No	No	No	No	No	No	No	No	No	3323190	3198048	29861	99.8595	G	B.1.617.2
209	M	No	NA	Covishield	2	29	NP & OP	RT-PCR	Asymptomatic	47	18	No	No	No	No	No	No	No	No	No	No	No	No	No	No	No	No	No	2158744	2142022	29899	99.9866	G	B.1.617.1	99.8911
210	F	No	NA	Covaxin	1		NP & OP	RT-PCR	Asymptomatic	18	NA	No	No	No	No	No	No	No	No	No	No	No	No	No	No	No	No	No	2589730	2538452	29836	99.7759	G	B.1.617.2	99.8704
211	F	No	NA	Covishield	2	30	NP & OP	RT-PCR	Symptomatic	81	51	Yes	No	Yes	No	No	No	No	Cough, burning in eyes	No	No	No	No	No	No	No	No	Yes	2875048	2707659	29888	99.9498	G	B.1.617.2	99.8876
212	F	No	NA	Covishield	2	29	NP & OP	RT-PCR	Symptomatic	119	90	No	No	No	No	No	No	No	Bodyache	Yes	No	No	No	No	No	No	No	No	2976102	2911578	29715	99.3713	G	B.1.617.2
213	M	No	NA	Covishield	1		NP & OP	RT-PCR	Symptomatic	38	NA	No	No	No	Yes	No	No	No	Bodyache	No	No	No	No	No	No	No	No	No	2753434	2483386	29885	99.9398	G	B.1.617.2	99.8842
214	M	No	NA	Covishield	2	35	NP & OP	RT-PCR	Symptomatic	70	35	No	Yes	Yes	No	No	No	No	No	No	No	No	No	No	No	No	No	No	2333066	2183041	29902	99.9967	G	B.1.617.1	99.9047
215	M	No	NA	Covishield	2	21	NP & OP	RT-PCR	Symptomatic	71	50	No	No	No	No	No	No	No	Headache, Weakness	No	No	No	No	No	No	No	No	No	3025384	2455084	29877	99.9131	G	B.1.617.2	99.8705
216	M	No	NA	Covishield	2	31	NP & OP	RT-PCR	Symptomatic	70	39	No	No	Yes	No	No	No	No	Runny nose	No	No	No	No	No	No	No	No	No	2862770	2529434	29848	99.8161	G	B.1.617.2	99.9114
217	M	No	NA	Covishield	2	31	NP & OP	RT-PCR	Symptomatic	70	39	No	No	No	Yes	Yes	No	No	Runny nose	No	No	No	No	No	No	No	Dyslipidemia	No	2647216	2328040	29886	99.9431	G	B.1.617.1	99.9013
218	M	No	NA	Covishield	2	32	NP & OP	RT-PCR	Symptomatic	89	57	Yes	No	No	No	No	No	No	Weakness	No	No	No	No	No	No	No	No	No	2605896	2580976	29735	99.4382	G	B.1.617.2	99.8936
219	M	No	NA	Covishield	2	32	NP & OP	RT-PCR	Asymptomatic	91	59	No	No	No	No	No	No	No	No	No	No	No	No	No	No	No	No	No	2837086	2704700	29901	99.9933	G	B.1.617.1	99.9013
220	M	No	NA	Covishield	2	34	NP & OP	RT-PCR	Symptomatic	97	63	Yes	Yes	Yes	No	No	Yes	No	Runny nose	No	No	No	No	No	No	No	No	No	2942396	2897724	29879	99.9197	G	B.1.617.2	99.8911
221	M	Yes	71 days	Covishield	2	32	NP & OP	RT-PCR	Symptomatic	86	54	No	No	Yes	No	No	No	No	No	No	No	No	No	No	No	No	No	No	1379972	1239170	27530	92.0643	G	B.1.617.2
222	M	No	NA	Covishield	2	43	NP & OP	RT-PCR	Symptomatic	95	52	No	No	Yes	No	No	No	No	No	No	No	No	No	No	No	No	No	No	1567094	1483480	29860	99.8562	G	B.1.617.1	99.9046
223	M	Yes	88 days	Covishield	2	36	NP & OP	RT-PCR	Symptomatic	96	60	No	No	No	No	No	Yes	No	Bodyache	No	No	No	No	No	No	No	No	No	Not sequenced
224	F	No	No	Covishield	2	40	NP & OP	RT-PCR	Symptomatic	58	18	NO	Yes	Yes	NO	NO	NO	NO	Bodyache	No	No	No	No	No	No	No	No	No	2784846	2496966	29883	99.9331	GR	B.1.1.7	99.8501
225	F	No	No	Covishield	2	42	NP & OP	RT-PCR	Symptomatic	57	15	NO	NO	Yes	Yes	Yes	NO	NO	Bodyache	No	No	No	No	No	No	No	No	No	2136858	1744371	29575	98.9031	GR	B.1.1.7
226	F	No	No	Covishield	2	34	NP & OP	RT-PCR	Symptomatic	66	32	NO	Yes	Yes	NO	NO	NO	NO	Bodyache	No	No	No	No	No	No	No	No	No	2705042	2652461	29886	99.9431	GR	B.1.1.7	99.874
227	M	No	No	Covishield	2	41	NP & OP	RT-PCR	Symptomatic	61	20	Yes	Yes	Yes	NO	NO	NO	NO	Bodyache	No	No	No	No	No	No	No	No	No	2295312	2257481	29890	99.9565	GR	B.1.1.7	99.8843
228	M	No	No	Covishield	2	29	NP & OP	RT-PCR	Symptomatic	54	25	Yes	Yes	NO	NO	NO	NO	NO	Bodyache	No	No	No	No	No	No	No	No	No	2707324	2607037	29888	99.9498	G	B.1.617.2	99.8945
229	M	No	No	Covishield	2	33	NP & OP	RT-PCR	Symptomatic	67	34	NO	YES	YES	YES	YES	NO	NO	Bodyache	No	No	No	No	No	No	No	No	No	2564980	2506502	29899	99.9866	G	B.1.617.2	99.8911
230	M	No	No	Covishield	2	68	NP & OP	RT-PCR	Symptomatic	88	20	NO	NO	Yes	NO	NO	NO	NO	Bodyache	No	No	No	No	No	No	No	No	No	2909732	2840338	29903	100	G	B.1.617.2	99.9115
231	M	No	No	Covishield	2	34	NP & OP	RT-PCR	Symptomatic	46	12	NO	NO	Yes	NO	NO	NO	NO	Bodyache	No	No	No	No	No	No	No	No	No	2758688	2701434	29902	99.9967	G	B.1.617.2	99.8979
232	M	No	No	Covishield	2	31	NP & OP	RT-PCR	Symptomatic	58	27	Yes	NO	Yes	NO	NO	NO	NO	Bodyache	No	No	No	No	No	No	No	No	No	2318644	2290632	29900	99.99	G	B.1.617.2	99.8843
233	M	No	No	Covishield	2	47	NP & OP	RT-PCR	Symptomatic	69	22	NO	Yes	Yes	NO	NO	NO	NO	Bodyache	No	No	No	No	No	No	No	No	No	2546474	2439141	29893	99.9666	GR	B.1.1.7	99.8672
234	M	No	No	Covishield	2	42	NP & OP	RT-PCR	Symptomatic	90	48	NO	Yes	NO	NO	NO	NO	NO	Bodyache	No	No	No	No	No	No	No	No	No	2459356	2416462	29901	99.9933	G	B.1.617.2	99.8979
235	M	No	No	Covishield	2	34	NP & OP	RT-PCR	Symptomatic	54	20	NO	NO	Yes	NO	NO	NO	NO	Bodyache	No	No	No	No	No	No	No	No	No	2753542	2695278	29894	99.9699	GR	B.1.1.7	99.8877
236	M	No	No	Covishield	2	36	NP & OP	RT-PCR	Symptomatic	86	50	Yes	Yes	YES	NO	NO	NO	NO	Bodyache	No	No	No	No	No	No	No	No	No	2427376	2247058	29893	99.9666	G	B.1.617.2	99.8978
237	F	No	No	Covishield	2	39	NP & OP	RT-PCR	Symptomatic	64	25	NO	NO	NO	YES	NO	NO	NO	Bodyache	No	No	No	No	No	No	No	No	No	2337090	2196187	29902	99.9967	G	B.1.617.1	99.9082
238	F	No	No	Covishield	2	30	NP & OP	RT-PCR	Symptomatic	45	15	NO	YES	NO	YES	NO	NO	NO	Bodyache	No	No	No	No	No	No	No	No	No	2690456	2602272	29895	99.9732	GR	B.1.1.7	99.8843
239	M	No	No	Covishield	2	30	NP & OP	RT-PCR	Symptomatic	86	56	NO	NO	YES	NO	NO	NO	NO	Bodyache	No	No	No	No	No	No	No	No	No	3065848	2979429	29894	99.9699	GR	B.1.1.7	99.8809
240	M	No	No	Covishield	2	29	NP & OP	RT-PCR	Symptomatic	98	69	NO	YES	NO	NO	NO	NO	NO	Bodyache	No	No	No	No	No	No	No	No	No	2451850	2169642	29882	99.9298	GR	B.1.1.7	99.8808
241	M	No	No	Covaxin	2	28	NP & OP	RT-PCR	Symptomatic	53	25	YES	NO	YES	NO	NO	NO	NO	Bodyache	No	No	No	No	No	No	No	No	No	2138346	1968586	29889	99.9532	G	B.1.617.2	99.8945
242	M	No	No	Covaxin	2	28	NP & OP	RT-PCR	Symptomatic	50	22	NO	NO	YES	NO	NO	NO	NO	Bodyache	No	No	No	No	No	No	No	No	No	3214412	3177979	29870	99.8896	GR	B.1.1.7	99.8706
243	M	No	No	Covaxin	2	29	NP	RT-PCR	Asymptomatic	57	28	No	No	No	No	No	No	No	No	No	Yes	No	No	No	No	No	No	No	1715924	159	9389	31.3982
244	F	Yes (2.10.2020)	114 days	Covishield	2	32			Asymptomatic	70	38	No	No	No	No	No	No	No	No	No	No	No	No	No	No	No	No	No	4345272	29	2514	8.40718
245	M	No	NA	Covishield	2	28	NP	RT-PCR	Asymptomatic	78	50	No	No	No	No	No	No	No	No	No	No	No	No	No	No	No	No	No	Not sequenced
246	M	No	NA	Covishield	2	28	NP	RT-PCR	Asymptomatic	49	21	No	No	No	No	No	No	No	No	No	No	No	No	No	No	No	No	No	Not sequenced
247	M	No	NA	Covishield	2	56	NP	RT-PCR	Symptomatic	90	34	No	No	No	Yes	No	No	No	No	No	No	No	No	No	No	No	No	No	2213906	2095027	29900	99.99	G	B.1.617.1	99.8979
248	M	No	NA	Covishield	2	44	NP	RT-PCR	Asymptomatic	92	48	No	No	No	No	No	No	No	No	No	No	No	No	No	No	No	No	No	1642244	1609081	29850	99.8228	GR	B.1.1.7	99.8671
249	M	No	NA	Covishield	2	30	NP	RT-PCR	Asymptomatic	45	15	No	No	No	No	No	No	No	No	No	No	No	No	No	No	No	No	No	2427250	2349283	29868	99.883	G	B.1.617.2	99.8774
250	M	No	NA	Covishield	2	30	NP	RT-PCR	Asymptomatic	57	27	No	No	No	No	No	No	No	No	No	No	No	No	No	No	No	No	No	2430520	2410880	29762	99.5285	G	B.1.617.2	99.8427
251	M	No	NA	Covishield	2	28	NP	RT-PCR	Asymptomatic	43	15	No	No	No	No	No	No	No	No	No	No	No	No	No	No	No	No	No	2626534	2569287	29885	99.9398	G	B.1.617.2	99.8741
252	M	No	NA	Covishield	2	29	NP	RT-PCR	Asymptomatic	44	15	No	No	No	No	No	No	No	No	No	No	No	No	No	No	No	No	No	1176934	1037239	29732	99.4282	G	B.1.617.2	99.8734
253	M	No	NA	Covishield	2	28	NP	RT-PCR	Asymptomatic	61	33	No	No	No	No	No	No	No	No	No	No	No	No	No	No	No	No	No	1843488	1739224	29285	97.9333	G	B.1.617.2
254	F	No	NA	Covishield	2	29	NP	RT-PCR	Asymptomatic	74	45	No	No	No	No	No	No	No	No	No	No	No	No	No	No	No	No	No	Not sequenced
255	M	No	NA	Covishield	2	31	NP	RT-PCR	Asymptomatic	49	18	No	No	No	No	No	No	No	No	No	No	No	No	No	No	No	No	No	2554932	1555168	29807	99.679	G	B.1.617.2	99.8806
256	M	No	NA	Covishield	2	31	NP	RT-PCR	Asymptomatic	65	34	No	No	No	No	No	No	No	No	No	No	No	No	No	No	No	No	No	Not sequenced
257	M	No	NA	Covishield	2	28	NP	RT-PCR	Asymptomatic	67	39	No	No	No	No	No	No	No	No	No	No	No	No	No	No	No	No	No	2799718	2769518	29879	99.9197	G	B.1.617.2	99.8843
258	M	No	NA	Covishield	2	28	NP	RT-PCR	Asymptomatic	76	48	No	No	No	No	No	No	No	No	No	No	No	No	No	No	No	No	No	815608	556827	29402	98.3246	G	B.1.617.2
259	M	No	NA	Covishield	2	31	NP	RT-PCR	Asymptomatic	60	29	No	No	No	No	No	No	No	No	No	No	No	No	No	No	No	No	No	1657096	1362424	29523	98.7292	G	B.1.617.2
260	M	No	NA	Covishield	2	26	NP	RT-PCR	Asymptomatic	78	52	No	No	No	No	No	No	No	No	No	No	No	No	No	No	No	No	No	Not sequenced
261	M	No	NA	Covishield	2	30	NP	RT-PCR	Symptpmatic	77	47	Yes	No	No	No	No	No	No	Malaise	No	No	No	No	No	No	No	No	No	2163776	2040638	29884	99.9365	G	B.1.617.2	99.8979
262	M	No	NA	Covishield	2	36	NP	RT-PCR	Symptpmatic	94	58	Yes	No	Yes	No	No	No	No	No	No	No	No	No	No	No	No	No	No	2363610	2241491	29791	99.6255	G	B.1.617.2	99.8941
263	M	No	NA	Covishield	2	29	NP	RT-PCR	Asymptomatic	75	46	No	No	No	No	No	No	No	No	No	No	No	No	No	No	No	No	No	2203548	2060606	29727	99.4114	G	B.1.617.2	99.8904
264	M	No	NA	Covishield	2	28	Nasal	RT-PCR	Asymptomatic	102	74	No	No	No	No	No	No	No	No	No	No	No	No	No	No	No	No	No	2260556	2036105	29641	99.1238	G	B.1.617.2	99.8799
265	M	No	NA	Covishield	2	32	NP	RT-PCR	Asymptomatic	113	81	No	No	No	No	No	No	No	No	Yes	No	No	No	No	No	No	No	Yes	2536346	2403971	29881	99.9264	G	B.1.617.2	99.8979
266	M	No	NA	Covishield	2	31	Nasal	RT-PCR	Asymptomatic	77	46	No	No	No	No	No	No	No	No	No	No	No	No	No	No	No	No	No	2544034	2451346	29800	99.6556	B	B.1.617.2	99.8873
267	F	No	NA	Covishield	2	32	NP	RT-PCR	Symptomatic	109	77	No	No	No	No	No	No	No	Weakness	No	No	No	No	No	No	No	No	Yes	1655306	1550394	29756	99.5084	G	B.1.617.2	99.8701
268	F	No	NA	Covishield	2	31	NP	RT-PCR	Symptomatic	125	94	No	No	No	No	No	No	No	Bodyache, weakness	No	No	No	No	No	No	No	No	Yes	2605532	2475303	29884	99.9365	G	B.1.617.2	99.8843
269	M	No	NA	Covishield	2	45	Nasal	RT-PCR	Asymptomatic	62	17	No	No	No	No	No	No	No	No	No	No	No	No	No	No	No	No	No	2766024	2706820	29875	99.9064	G	B.1.617.2	99.8808
270	M	No	NA	Covishield	2	39	NP	RT-PCR	Symptomatic	59	20	No	No	Yes	No	No	No	No	No	No	No	No	No	No	No	No	No	No	1832978	1656079	29716	99.3746	G	B.1.617.2	99.8665
271	M	No	NA	Covishield	2	28	NP	RT-PCR	Symptomatic	113	85	Yes	No	No	No	No	No	No	No	No	No	No	No	No	No	No	No	No	2341028	2266069	29798	99.6489	G	B.1.617.2	99.8873
272	F	No	NA	Covishield	2	32	NP	RT-PCR	Asymptomatic	76	44	No	No	No	No	No	No	No	No	No	No	No	No	No	No	No	No	No	Not sequenced
273	F	No	NA	Covishield	2	40	NP	RT-PCR	Symptomatic	88	48	Yes	No	No	No	No	No	No	No	No	No	No	No	No	No	No	No	No	2903500	2835050	29865	99.8729	G	B.1.617.2	99.8876
274	M	No	NA	Covishield	2	29	NP	RT-PCR	Symptomatic	102	73	Yes	No	No	No	No	No	No	No	No	No	No	No	No	No	No	No	No	596616	571616	29731	99.4248	G	B.1.617.2	99.8871
275	F	No	NA	Covishield	2	21	NP	RT-PCR	Asymptomatic	73	52	No	No	No	No	No	No	No	No	No	No	No	No	No	No	No	No	No	1455728	1384467	29875	99.9064	G	B.1.617.1	99.9217
276	F	No	NA	Covishield	2	34	NP	RT-PCR	Symptomatic	89	55	No	No	Yes	Yes	No	Yes	No	No	No	No	No	No	No	No	No	No	No	2557324	2489833	29749	99.485	G	B.1.617.2	99.8461
277	M	No	NA	Covishield	2	28	NP	RT-PCR	Asymptomatic	97	69	No	No	No	No	No	No	No	No	No	No	No	No	No	No	No	No	No	2445000	2406569	29882	99.9298	G	B.1.617.2	99.9081
278	F	NO	NA	COVIISHIELD	2	30	NP andThroat swab	RT-PCR	Symptomatic	83	53	Y	No	Y	No	No	No	No	No	No	No	No	No	No	Y	No	hyperthyroid	NO	2503416	1094427	29139	97.4451	G	B.1.617.2
279	F	NO	NA	COVIISHIELD	2	33	NP andThroat swab	RT-PCR	Symptomatic	72	39	Y	Y	Y	No	No	No	Y	No	Y	No	No	No	No	No	No		YES	1818750	1336293	29545	98.8028	G	B.1.617.2
280	M	NO	NA	COVIISHIELD	2	34	NP andThroat swab	RT-PCR	Symptomatic	75	41	No	No	Y	No	No	No	No	No	No	No	No	No	No	No	No	Asthma	NO	1925808	1504173	29473	98.562	G	B.1.617.2
281	M	NO	NA	COVIISHIELD	2	44	NP andThroat swab	RT-PCR	Symptomatic	89	45	Y	No	Y	No	No	No	No	No	No	No	No	No	No	No	No		YES	2362148	2257194	29863	99.8662	G	B.1.617.2
282	M	NO	NA	COVIISHIELD	2	35	NP andThroat swab	RT-PCR	Symptomatic	51	16	No	Y	No	No	No	No	No	No	No	No	No	No	No	No	No		NO	2563092	2300036	29792	99.6288	G	AY.2	99.8903
283	M	NO	NA	COVIISHIELD	2	31	NP andThroat swab	RT-PCR	Symptomatic	60	29	No	No	No	No	No	No	No	weakness	No	No	No	No	No	Y	No		NO	1754900	1712469	29870	99.8896	G	B.1.617.2	99.8774
284	M	NO	NA	COVIISHIELD	2	28	NP andThroat swab	RT-PCR	Symptomatic	89	61	Y	No	No	No	No	No	No	No	Y	No	No	No	No	No	No		YES	2354250	1495864	29528	98.7459	G	B.1.617.2
285	M	NO	NA	COVIISHIELD	2	30	NP andThroat swab	RT-PCR	Asymptomatic	84	54	No	No	No	No	No	No	No	No	No	No	No	No	No	Y	No		NO	2064278	1763558	29567	98.8764	G	B.1.617.2
286	M	No	NA	Covishield	2	50	NP swab	RT-PCR	Symptomatic	66	16	Yes	No	Yes	No	No	No	No	Abdominal paim	Yes	No	No	No	No	Yes	No	No	Yes	1851342	1475881	29588	98.9466	G	B.1.617.2
287	F	NO	NA	COVIISHIELD	1		NP	RT-PCR	Symptomatic	33	NA	No	No	Y	No	No	No	No	Bodyache, weakness	No	No	No	No	No	No	No		NO	3003142	2969215	29869	99.8863	G	B.1.617.2	99.8706
288	F	NO	NA	COVIISHIELD	2	29	NP	RT-PCR	Asymptomatic	105	76	No	Y	Y	No	No	No	No	No	No	No	No	No	No	No	No		NO	3427268	3399887	29887	99.9465	G	B.1.617.2	99.8775
289	F	NO	NA	COVIISHIELD	2	29	NP	RT-PCR	Symptomatic	92	63	Y	No	Y	No	No	No	No	No	No	No	No	No	No	No	No		NO	2693334	2539809	29886	99.9431	G	B.1.617.2	99.8808
290	M	NO	NA	COVAXIN	2	28	NP	RT-PCR	Symptomatic	70	42	Y	No	Y	No	No	No	No	No	No	No	No	No	No	No	No		YES	1721098	1684966	29888	99.9498	G	B.1.617.2	99.8707
291	F	NO	NA	COVIISHIELD	2	36	NP	RT-PCR	Symptomatic	104	68	No	Y	Y	No	No	No	No	Nausea	No	No	No	No	No	No	No		YES	2761086	2752035	29885	99.9398	G	B.1.617.2	99.874
292	F	NO	NA	COVIISHIELD	2	44	NP	RT-PCR	Symptomatic	72	28	No	Y	No	No	No	No	No	No	No	No	No	No	No	No	No		NO	Not sequenced
293	F	NO	NA	COVIISHIELD	2	31	NP	RT-PCR	Symptomatic	58	27	No	No	No	No	No	No	No	Headche, Back pain	No	No	No	No	No	No	No		NO	Not sequenced
294	M	NO	NA	COVIISHIELD	1		NP	RT-PCR	Symptomatic	56	NA	Y	No	No	No	No	No	No	No	No	No	No	No	No	No	No		NO	Not sequenced
295	F	NO	NA	COVIISHIELD	2	35	NP	RT-PCR	Asymptomatic	109	74	No	Y	No	No	No	No	No	No	No	No	No	No	No	No	No		NO	1100484	1053420	29869	99.8863	G	B.1.617.2	99.8944
296	M	NO	NA	COVISHIELD	1		NP & OP	RT-PCR	Symptomatic	20	NA	Y	N	Y	N	N	N	N	N	Y	N	N	N	N	N	N	N	N	2183324	2161951	29900	99.99	G	B.1.617.2	99.9047
297	M	NO	NA	COVISHIELD	1		NP & OP	RT-PCR	Symptomatic	11	NA	N	N	Y	N	N	N	N	N	N	N	N	N	N	N	N	N	N	2124284	2111833	29867	99.8796	G	B.1.617.2	99.8808
298	M	NO	NA	COVISHIELD	1		NP & OP	RT-PCR	Symptomatic	30	NA	N	N	N	N	N	N	N	N	N	N	N	N	N	N	N	N	N	1757426	1415400	29482	98.5921	G	B.1.617.2
299	M	NO	NA	COVISHIELD	1		NP & OP	RT-PCR	Symptomatic	20	NA	N	N	Y	Y	Y	N	N	N	N	N	N	N	N	N	N	N	N	1632196	1572316	29839	99.786	G	B.1.1.7	99.8773
300	F	NO	NA	COVISHIELD	1		NP & OP	RT-PCR	Symptomatic	25	NA	Y	N	Y	N	N	N	N	N	N	N	N	N	N	N	N	N	N	1994364	1931530	29859	99.8529	G	B.1.617.2	99.8842
301	M	NO	NA	COVISHIELD	1		NP & OP	RT-PCR	Symptomatic	49	NA	Y	Y	N	N	N	N	N	N	N	N	N	N	N	N	N	N	N	2115196	2096156	29811	99.6923	G	B.1.617.2	99.8704
302	F	NO	NA	COVISHIELD	1		NP & OP	RT-PCR	Symptomatic	49	NA	Y	Y	N	N	N	N	N	N	N	N	N	N	N	Y	N	N	N	1019064	428271	16356	54.6969
303	F	NO	NA	COVISHIELD	1		NP & OP	RT-PCR	Symptomatic	26	NA	Y	Y	Y	N	N	N	N	N	N	N	N	N	N	N	N	N	N	1946332	1869833	29828	99.7492	G	B.1.617.2	99.8738
304	M	NO	NA	COVAXIN	1		NP & OP	RT-PCR	Symptomatic	31	NA	N	N	Y	N	N	N	N	N	N	N	N	N	N	N	N	N	N	1322344	1162653	29677	99.2442	G	B.1.617.2	99.8732
305	M	NO	NA	COVISHIELD	1		NP & OP	RT-PCR	Asymtomatic	22	NA																		Not sequenced
306	M	NO	NA	COVISHIELD	1		NP & OP	RT-PCR	Symptomatic	25	NA	Y	Y	Y	N	N	N	N	N	N	N	N	N	N	N	N	N	N	1506362	1264412	29739	99.4516	G	B.1.617.2	99.8974
307	F	NO	NA	COVISHIELD	1		NP & OP	RT-PCR	Symptomatic	25	NA	Y	Y	N	N	N	N	N	N	N	N	N	N	N	N	N	N	N	1746176	1705161	29899	99.9866	G	B.1.617.2	99.9047
308	F	NO	NA	COVISHIELD	1		NP & OP	RT-PCR	Symptomatic	18	NA	N	N	Y	N	N	N	N	N	N	N	N	N	N	Y	N	N	N	1726270	1551413	29890	99.9565	G	B.1.617.2	99.8843
309	M	NO	NA	COVISHIELD	1		NP & OP	RT-PCR	Symptomatic	31	NA	Y	N	N	N	N	N	N	N	N	N	N	N	N	N	N	N	N	1950788	1917850	29853	99.8328	G	B.1.617.2	99.8773
310	F	NO	NA	COVISHIELD	1		NP & OP	RT-PCR	Asymtomatic	49	NA	N	N	N	N	N	N	N	N	Y	N	N	N	N	N	N	N	N	Not sequenced
311	M	NO	NA	COVISHIELD	1		NP & OP	RT-PCR	Asymtomatic	22	NA	N	N	N	N	N	N	N	N	N	N	N	N	N	N	N	N	N	998654	796236	29230	97.7494	G	B.1.617.2
312	F	NO	NA	COVISHIELD	1		NP & OP	RT-PCR	Symptomatic	12	NA	Y	Y	N	N	N	N	N	N	N	N	N	N	N	N	N	N	N	Not sequenced
313	F	NO	NA	COVISHIELD	1		NP & OP	RT-PCR	Symptomatic	34	NA	Y	Y	Y	N	N	N	N	N	N	N	N	N	N	N	N	N	N	Not sequenced
314	M	NO	NA	COVISHIELD	1		NP & OP	RT-PCR	Asymtomatic	15	NA	N	N	N	N	N	N	N	N	N	N	N	N	N	N	N	N	N	1953434	1798503	29900	99.99	G	B.1.617.2	99.8741
315	F	NO		Covishield	2	58	NP & OP	RT-PCR	Asymptomatic	61	3	No	No	No	No	No	No	No	No	No	No	No	No	No	No	No	No	No	2426538	1906531	29720	99.388	G	B.1.617.2	99.8768
316	M	NO		Covaxin	2	32	NP & OP	RT-PCR	Symptomatic	36	4	No	No	No	No	No	No	No	No	No	No	No	No	No	No	No	No	No	588870	510573	29781	99.592	G	B.1.617.2	99.8531
317	M	NO		Covishield	2	31	NP & OP	RT-PCR	Asymptomatic	34	3	NO	NO	NO	NO	NO	NO	NO	NO	YES	NO	NO	NO	NO	NO	NO	Primary contact of Covid Death	NO	3093710	3026688	29795	99.6388	G	B.1.617.2	99.8634
318	M	NO		Covishield	2	46	NP & OP	RT-PCR	Asymptomatic	65	19	-	-	-	-	-	-	-	-	-	-	-	-	-	-	-	-	-	1360260	722284	29355	98.1674	G	B.1.617.2
319	M	NO		Covaxin	2	34	NP & OP	RT-PCR	Asymptomatic	39	5	NO	NO	YES	NO	NO	NO	NO	NO	YES	NO	NO	NO	NO	NO	NO	Patient Died	-	1691648	1447090	29863	99.8662	G	B.1.617.2	99.8774
320	M	NO		Covishield	2	35	NP & OP	RT-PCR	Asymptomatic	47	12	NO	NO	NO	NO	NO	NO	NO	NO	NO	NO	NO	NO	NO	NO	NO	NO	NO	1844262	485112	26377	88.2085	G	B.1.617.2
321	M	NO		Covaxin	2	59	NP & OP	RT-PCR	Symptomatic	61	2	NO	NO	YES	NO	NO	NO	NO	MYALGIA	NO	NO	NO	NO	NO	NO	NO	NO	NO	2562472	2032425	29576	98.9065	G	B.1.617.2
322	M	NO		Covishield	2	31	NP & OP	RT-PCR	Symptomatic	49	18	YES	NO	YES	NO	NO	NO	NO	MYALGIA, HEAD ACHE	NO	NO	NO	NO	NO	NO	NO	NO	NO	2756608	1520001	29477	98.5754	G	B.1.617.2
323	M	NO		Covishield	2	36	NP & OP	RT-PCR	Asymptomatic	61	25	-	-	-	-	-	-	-	-	-	-	-	-	-	-	-	-	-	3155778	2592887	29630	99.087	G	B.1.617.2	99.89
324	M	NO		Covishield	2	42	NP & OP	RT-PCR	Symptomatic	80	38	YES	YES	YES	NO	NO	NO	NO	FATIGUE	YES	NO	NO	NO	NO	YES	NO	NO	NO	1342594	953777	29415	98.3681	G	B.1.617.2
325	M	NO		Covishield	2	32	NP & OP	RT-PCR	Symptomatic	40	8	NO	NO	YES	NO	YES	NO	NO	MYALGIA, CHILLS, COLD	YES	NO	NO	NO	NO	YES	NO	NO	NO	2130522	1826970	29798	99.6489	G	B.1.617.2	99.8566
326	M	NO		Covishield	2	28	NP & OP	RT-PCR	Asymptomatic	28	0	-	-	-	-	-	-	-	-	-	-	-	-	-	-	-	-	-	2475694	1797170	29861	99.8595	G	B.1.617.2	99.8842
327	F	NO		Covishield	2	36	NP & OP	RT-PCR	Symptomatic	45	9	-	-	-	-	-	-	-	-	-	-	-	-	-	-	-	-	-	2097606	1723068	29751	99.4917	G	B.1.617.1	99.8872
328	M	NO		Covishield	2	29	NP & OP	RT-PCR	Symptomatic	47	18	-	-	-	-	-	-	-	-	-	-	-	-	-	-	-	-	-	2293616	1436952	29703	99.3312	G	B.1.617.2	99.8596
329	M	NO		Covishield	2	42	NP & OP	RT-PCR	Symptomatic	54	12	YES	NO	YES	NO	NO	NO	NO	NO	YES	NO	NO	NO	NO	YES	NO	NO	NO	Not sequenced
330	F	NO		Covishield	2	34	NP & OP	RT-PCR	Asymptomatic	61	27	-	-	-	-	-	-	-	-	-	-	-	-	-	-	-	-	-	2162780	1133335	29406	98.338	G	B.1.617.2
331	M	NO		Covishield	2	28	NP & OP	RT-PCR	Symptomatic	75	47	YES	NO	YES	NO	YES	NO	NO	NO	NO	NO	NO	NO	NO	YES	NO	NO	YES	2634746	2512719	29707	99.3445	G	B.1.617.2	99.8732
332	M	NO		Covishield	2	36	NP & OP	RT-PCR	Asymptomatic	75	39	-	-	-	-	-	-	-	-	-	-	-	-	-	-	-	-	-	1757018	1631468	29691	99.291	G	B.1.617.2	99.8732
333	F	NO		Covaxin	2	36	NP & OP	RT-PCR	Symptomatic	46	10	YES	NO	NO	NO	YES	NO	NO	COLD	NO	NO	NO	NO	NO	YES	NO	NO	NO	1529098	981567	29329	98.0805	G	B.1.617.2
334	M	NO		Covaxin	2	28	NP & OP	RT-PCR	Asymptomatic	105	77	-	-	-	-	-	-	-	-	-	-	-	-	-	-	-	-	-	2349400	2314851	29894	99.9699	G	B.1.617.2	99.8741
335	M	NO		Covishield	2	30	NP & OP	RT-PCR	Symptomatic	65	35	NO	YES	NO	NO	YES	NO	NO	FATIGUE	NO	NO	NO	NO	NO	NO	NO	NO	NO	2204562	2117455	29673	99.2308	G	B.1.617.2	99.8834
336	M	NO		Covishield	2	52	NP & OP	RT-PCR	Asymptomatic	71	19	NO	NO	NO	NO	NO	NO	NO	NO	YES	NO	NO	NO	NO	NO	NO	NO	NO	1753708	552745	29136	97.435	G	B.1.617.2
337	F	NO		Covishield	2	31	NP & OP	RT-PCR	Asymptomatic	88	57	-	-	-	-	-	-	-	-	-	-	-	-	-	-	-	-	-	Not sequenced
338	M	NO		Covishield	2	31	NP & OP	RT-PCR	Symptomatic	59	28	NO	NO	YES	NO	NO	NO	NO	MYALGIA, HEAD ACHE	YES	NO	NO	YES	NO	YES	NO	THYROID	NO	2109054	2042379	29670	99.2208	G	B.1.617.2	99.8457
339	F	NO		Covishield	2	59	NP & OP	RT-PCR	Symptomatic	83	24	-	-	-	-	-	-	-	-	-	-	-	-	-	-	-	-	-	Not sequenced
340	M	NO		Covishield	2	30	NP & OP	RT-PCR	Symptomatic	73	43	YES	NO	NO	NO	NO	NO	NO	NO	YES	NO	NO	NO	NO	NO	NO	NO	NO	2176242	2078717	29876	99.9097	G	B.1.617.2	99.8774
341	M	NO		Covishield	2	66	NP & OP	RT-PCR	Symptomatic	66	0	NO	NO	YES	NO	NO	NO	NO	MYALGIA	YES	NO	NO	NO	NO	NO	NO	NO	NO	Not sequenced
342	M	NO		Covishield	2	43	NP & OP	RT-PCR	Symptomatic	43	0	NO	NO	NO	NO	NO	NO	NO	MYALGIA. COLD	NO	NO	NO	NO	NO	YES	NO	NO	NO	2101772	1315643	29680	99.2543	G	B.1.617.2	99.8835
343	M	NO		Covishield	2	48	NP & OP	RT-PCR	Symptomatic	48	0	NO	NO	YES	NO	NO	NO	NO	MYALGIA. COLD	YES	NO	NO	NO	NO	YES	NO	NO	NO	2602598	2540912	29795	99.6388	G	B.1.617.2	99.8907
344	F	NO		Covishield	2	32	NP & OP	RT-PCR	Asymptomatic	100	68	-	-	-	-	-	-	-	-	-	-	-	-	-	-	-	-	-	2604446	2263757	29760	99.5218	G	B.1.617.2	99.8735
345	F	NO		Covishield	2	32	NP & OP	RT-PCR	Symptomatic	100	68	YES	NO	NO	YES	NO	NO	NO	COLD	NO	NO	NO	NO	NO	NO	NO	NO	YES	907934	652130	29437	98.4416	G	B.1.617.2
346	M	YES 16/08/2020		Covishield	2	44	NP & OP	RT-PCR	Asymptomatic	56	12	YES	NO	NO	NO	NO	NO	NO	NO	NO	NO	NO	NO	NO	NO	NO	NO	NO	Not sequenced
347	M	NO		Covishield	2	35	NP & OP	RT-PCR	Symptomatic	56	21	NO	NO	YES	NO	NO	NO	NO	MYALGIA	YES	NO	NO	NO	NO	NO	NO	NO	NO	3198894	3146368	29762	99.5285	G	B.1.617.2	99.8804
348	F	NO		Covishield	2	31	NP & OP	RT-PCR	Symptomatic	61	30	YES	NO	NO	YES	YES	NO	NO	FATIGUE	YES	NO	NO	NO	NO	NO	NO	NO	NO	2530008	2304183	29754	99.5017	G	B.1.617.2
349	M	NO		Covishield	2	36	NP & OP	RT-PCR	Symptomatic	58	22	NO	NO	YES	NO	NO	NO	NO	MYALGIA, HEAD ACHE	NO	NO	NO	NO	NO	NO	NO	NO	YES	1967846	991160	29248	97.8096	G	B.1.617.2
350	F	NO		Covishield	2	42	NP & OP	RT-PCR	Symptomatic	57	15	NO	YES	NO	NO	NO	NO	NO	FATIGUE	NO	NO	NO	NO	NO	YES	NO	ANEMIC	NO	2239688	1992703	29520	98.7192	G	B.1.617.2
351	F	NO		Covishield	2	36	NP & OP	RT-PCR	Asymptomatic	50	14	NO	YES	NO	NO	NO	NO	NO	NO	NO	NO	NO	NO	NO	NO	NO	NO	NO	2155304	1919753	29616	99.0402	G	B.1.617.2	99.8764
352	M	NO		Covishield	2	62	NP & OP	RT-PCR	Symptomatic	65	3	YES	NO	YES	NO	NO	NO	NO	COLD	YES	NO	NO	NO	NO	NO	NO	NO	NO	1879266	1649131	29839	99.786	G	B.1.617.2	99.8875
353	M	NO		Covishield	2	28	NP & OP	RT-PCR	Symptomatic	69	41	NO	NO	YES	NO	YES	NO	NO	COLD	YES	NO	NO	NO	NO	YES	NO	NO	NO	646978	565589	29648	99.1472	G	B.1.617.2	99.8799
354	M	NO		Covaxin	2	28	NP & OP	RT-PCR	Symptomatic	101	73	NO	NO	NO	YES	YES	NO	NO	COLD, FARIGUE	YES	NO	NO	NO	NO	NO	NO	NO	NO	Not sequenced
355	M	NO		Covishield	2	29	NP & OP	RT-PCR	Symptomatic	79	50	YES	NO	NO	NO	NO	NO	NO	MYALGIA, COLD	YES	NO	NO	NO	NO	NO	NO	NO	NO	2843436	2692871	29838	99.7826	G	B.1.617.2	99.867
356	M	NO		Covishield	2	31	NP & OP	RT-PCR	Asymptomatic	31	0	YES	YES	YES	YES	YES	NO	NO	NO	YES	NO	NO	NO	NO	NO	NO	NO	NO	1643512	451993	29023	97.0572	G	B.1.617.2
357	M	YES 04/09/2020		Covishield	2	56	NP & OP	RT-PCR	Asymptomatic	58	2	NO	NO	NO	NO	NO	NO	NO	NO	YES	NO	NO	NO	NO	YES	NO	NO	NO	Not sequenced
358	M	NO		Covishield	2	28	NP & OP	RT-PCR	Symptomatic	36	8	NO	NO	NO	NO	NO	NO	NO	MYALGIA	NO	NO	NO	NO	NO	NO	NO	NO	NO	2689892	2281900	29898	99.9833	G	B.1.617.2	99.8877
359	M	NO		Covishield	2	28	NP & OP	RT-PCR	Symptomatic	44	16	NO	NO	YES	YES	YES	NO	NO	MYALGIA	YES	NO	NO	NO	NO	NO	NO	THYROID	YES	1766984	1149395	29218	97.7093	G	B.1.617.2
360	F	NO		Covishield	2	35	NP & OP	RT-PCR	Symptomatic	81	46	YES	YES	YES	NO	NO	NO	NO	NO	NO	NO	NO	NO	NO	NO	NO	NO	NO	1981690	1787727	29514	98.6991	G	B.1.617.2
361	F	NO		Covishield	2	38	NP & OP	RT-PCR	Symptomatic	49	11	NO	YES	NO	NO	NO	NO	NO	NO	NO	NO	NO	NO	NO	NO	NO	NO	NO	2143478	2126959	29900	99.99	G	B.1.617.2	99.8707
362	M	NO		Covishield	2	31	NP & OP	RT-PCR	Symptomatic	58	27	-	-	-	-	-	-	-	-	NO	NO	NO	NO	NO	NO	NO	NO	NO	2847594	2741398	29875	99.9064	G	B.1.617.2	99.9013
363	F	NO		Covishield	2	34	NP & OP	RT-PCR	Asymptomatic	43	9	NO	NO	NO	NO	NO	NO	NO	NO	NO	NO	NO	NO	NO	NO	NO	BP	NO	2201880	1974304	29401	98.3212	G	B.1.617.2
364	M	NO		Covishield	2	67	NP & OP	RT-PCR	Asymptomatic	83	16	-	-	-	-	-	-	-	-	NO	NO	NO	NO	NO	NO	NO	NO	NO	2184676	470440	29367	98.2075	G	B.1.617.2
365	F	NO		Covishield	2	28	NP & OP	RT-PCR	Symptomatic	83	55	NO	NO	YES	NO	NO	NO	YES	NO	NO	NO	NO	NO	NO	NO	NO	NO	NO	Not sequenced
366	M	NO		Covishield	2	32	NP & OP	RT-PCR	Symptomatic	32	0	YES	NO	YES	NO	NO	NO	NO	NO	YES	NO	NO	YES	NO	NO	NO	BP	YES	3002334	2577190	29664	99.2007	G	B.1.617.2	99.8697
367	M	NO		Covaxin	2	45	NP & OP	RT-PCR	Symptomatic	45	0	NO	YES	YES	NO	NO	NO	NO	Body pain	NO	NO	NO	NO	NO	NO	NO	NO	NO	Not sequenced
368	F	NO		Covaxin	2	37	NP & OP	RT-PCR	Asymptomatic	46	9	-	-	-	-	-	-	-	-	NO	NO	NO	NO	NO	NO	NO	NO	NO	2541922	2412277	29675	99.2375	G	B.1.617.2	99.8732
369	F	NO		Covishield	2	37	NP & OP	RT-PCR	Symptomatic	45	8	NO	NO	NO	NO	NO	NO	NO	Chills	NO	NO	NO	NO	NO	NO	NO	BP	NO	2356090	2163280	29768	99.5485	G	B.1.617.2	99.8907
370	M	NO		Covishield	2	28	NP & OP	RT-PCR	Symptomatic	48	20	NO	NO	YES	NO	YES	NO	NO	Back pain	NO	NO	NO	NO	NO	NO	NO	NO	NO	1768280	614341	27482	91.9038	G	B.1.617.2
371	M	NO		Covishield	2	35	NP & OP	RT-PCR	Symptomatic	52	17	NO	YES	NO	NO	NO	NO	NO	NO	YES	NO	NO	NO	NO	NO	NO	NO	NO	Not sequenced
372	M	NO		Covishield	2	30	NP & OP	RT-PCR	Symptomatic	36	6	NO	NO	YES	NO	NO	NO	NO	NO	NO	NO	NO	NO	NO	NO	NO	appendix	NO	2033154	1733437	29513	98.6958	G	B.1.617.2
373	M	NO		Covishield	2	43	NP & OP	RT-PCR	Symptomatic	57	14	NO	NO	NO	NO	NO	NO	NO	NO	NO	NO	NO	NO	NO	NO	NO	BP	NO	Not sequenced
374	M	NO		Covishield	2	39	NP & OP	RT-PCR	Symptomatic	113	74	NO	NO	NO	NO	NO	NO	NO	Body ache and fatigue	NO	NO	NO	NO	NO	NO	NO	NO	NO	Not sequenced
375	F	NO		Covishield	2	31	NP & OP	RT-PCR	Symptomatic	103	72	NO	NO	NO	NO	NO	NO	NO	Running NOse	NO	NO	NO	NO	NO	NO	NO	NO	NO	Not sequenced
376	F	NO		Covishield	2	30	NP & OP	RT-PCR	Symptomatic	83	53	-	-	-	-	-	-	-	-	-	-	-	-	-	-	-	-	-	2908766	2607988	29810	99.689	G	B.1.617.2	99.8703
377	M	NO		Covishield	2	38	NP & OP	RT-PCR	Asymptomatic	51	13	NO	NO	NO	NO	NO	NO	NO	NO	NO	NO	NO	NO	NO	NO	NO	NO	NO	Not sequenced
378	M	NO		Covaxin	2	28	NP & OP	RT-PCR	Asymptomatic	83	55	NO	NO	NO	NO	NO	NO	NO	NO	NO	NO	NO	NO	NO	NO	NO	NO	NO	Not sequenced
379	M	NO		Covishield	2	33	NP & OP	RT-PCR	Asymptomatic	33	0	-	-	-	-	-	-	-	-	-	-	-	-	-	-	-	-	-	Not sequenced
380	F	NO		Covishield	2	31	NP & OP	RT-PCR	Symptomatic	31	0	NO	NO	YES	NO	YES	NO	NO	FATIGUE,	YES	NO	NO	NO	YES	NO	NO	THYROID	NO	2684344	2592071	29808	99.6823	G	B.1.617.2	99.8532
381	M	NO		Covaxin	2	35	NP & OP	RT-PCR	Symptomatic	50	15	NO	NO	NO	NO	NO	NO	NO	NO	NO	NO	NO	NO	NO	NO	NO	NO	NO	2817110	2461622	29723	99.3981	G	B.1.617.2	99.8563
382	M	NO		Covaxin	2	34	NP & OP	RT-PCR	Symptomatic	82	48	NO	NO	YES	NO	NO	NO	NO	NO	NO	NO	NO	NO	YES	NO	NO	NO	NO	2917600	2781145	29901	99.9933	G	B.1.617.2	99.8741
383	M	NO		Covishield	2	38	NP & OP	RT-PCR	Symptomatic	53	15	YES	NO	NO	NO	YES	NO	NO	NO	YES	NO	NO	NO	NO	YES	NO	NO	YES	2745212	2590578	29567	98.8764	G	B.1.617.2
384	M	NO		Covishield	2	35	NP & OP	RT-PCR	Symptomatic	51	16	NO	NO	NO	NO	NO	NO	NO	NO	NO	NO	NO	NO	NO	NO	NO	ASTHAMA	NO	Not sequenced
385	M	NO		Covishield	2	46	NP & OP	RT-PCR	Symptomatic	60	14	NO	NO	YES	NO	NO	NO	NO	HEAD ACHE	NO	NO	NO	NO	NO	YES	NO	NO	NO	1738748	33696	9223	30.8431
386	F	NO		Covaxin	2	36	NP & OP	RT-PCR	Symptomatic	54	18	-	-	-	-	-	-	-	-	-	-	-	-	-	-	-	-	-	2722004	2566212	29623	99.0636	G	B.1.617.2
387	F	NO		Covaxin	2	42	NP & OP	RT-PCR	Symptomatic	61	19	NO	NO	NO	YES	NO	NO	NO	MYALGIA	YES	NO	NO	NO	YES	YES	NO	NO	NO	2971706	2876931	29748	99.4817	G	B.1.617.2	99.8734
388	M	NO		Covaxin	2	42	NP & OP	RT-PCR	Symptomatic	61	19	NO	NO	NO	YES	NO	NO	NO	NO	YES	NO	NO	NO	NO	NO	NO	ASTHAMA	NO	Not sequenced
389	M	NO		Covaxin	2	44	NP & OP	RT-PCR	Symptomatic	54	10	NO	YES	NO	NO	NO	NO	NO	NO	YES	NO	NO	NO	NO	NO	NO	NO	NO	1964750	1290067	29636	99.1071	G	B.1.617.2
390	M	NO		Covaxin	2	32	NP & OP	RT-PCR	Symptomatic	45	13	NO	NO	YES	NO	NO	NO	NO	HEAD ACHE	YES	NO	NO	NO	NO	NO	NO	NO	YES	2380842	2348039	29896	99.9766	G	B.1.617.2	99.8775
391	F	NO		Covishield	2	40	NP & OP	RT-PCR	Symptomatic	54	14	YES	NO	YES	NO	NO	NO	NO	Body pain	NO	NO	NO	NO	NO	NO	NO	NO	NO	2704964	2669160	29896	99.9766	G	B.1.617.2	99.8741
392	F	NO		Covishield	2	35	NP & OP	RT-PCR	Asymptomatic	49	14	NO	YES	YES	NO	YES	NO	NO	NO	YES	NO	NO	NO	YES	YES	NO	THYROID	NO	1732600	1666156	29707	99.3445	G	B.1.617.2	99.8596
393	M	NO		Covishield	2	38	NP & OP	RT-PCR	Symptomatic	81	43	NO	YES	NO	NO	NO	NO	NO	HEAD ACHE	NO	NO	NO	NO	NO	NO	NO	NO	NO	2589024	2425494	29789	99.6188	G	B.1.617.2
394	M	NO		Covishield	2	35	NP & OP	RT-PCR	Asymptomatic	62	27	NO	NO	NO	NO	NO	NO	NO	NO	NO	NO	NO	NO	NO	NO	NO	NO	NO	Not sequenced
395	M	NO		Covaxin	2	28	NP & OP	RT-PCR	Symptomatic	88	60	NO	NO	YES	NO	NO	NO	NO	Body pain	NO	NO	NO	NO	NO	NO	NO	NO	NO	1659784	179252	24080	80.527
396	M	NO		Covaxin	2	37	NP & OP	RT-PCR	Asymptomatic	91	54	NO	NO	YES	NO	NO	NO	NO	Body pain	NO	NO	NO	NO	NO	NO	NO	BP	NO	1771936	1744152	29890	99.9565	G	B.1.617.2
397	M	NO		Covishield	2	29	NP & OP	RT-PCR	Asymptomatic	111	82	NO	NO	NO	NO	NO	NO	NO	NO	NO	NO	NO	NO	NO	NO	NO	NO	NO	2568960	2398958	29898	99.9833	G	B.1.617.2	99.806
398	M	NO		Covishield	2	40	NP & OP	RT-PCR	Symptomatic	64	24	NO	NO	NO	NO	NO	NO	NO	Body pain	YES	NO	NO	NO	NO	NO	NO	BP	NO	1600914	410738	25403	84.9513	G	B.1.617.2
399	F	NO		Covishield	2	33	NP & OP	RT-PCR	Asymptomatic	36	3	NO	NO	YES	NO	YES	NO	NO	NO	NO	NO	NO	NO	NO	NO	NO	NO	NO	2135860	1562057	29628	99.0804	G	B.1.617.2	99.873
400	F	NO		Covishield	2	40	NP & OP	RT-PCR	Symptomatic	54	14	NO	NO	YES	NO	NO	NO	NO	Irritation in stomach, COLD MYALGIA, HEAD ACHE	NO	NO	NO	NO	NO	NO	NO	NO	NO	2268158	2219390	29879	99.9197	G	B.1.617.2	99.8672
401	M	NO		Covishield	2	40	NP & OP	RT-PCR	Symptomatic	54	14	NO	NO	YES	NO	NO	NO	NO	COLD	NO	NO	NO	NO	NO	NO	NO	NO	NO	2485772	1442095	29250	97.8163	G	B.1.617.2
402	F	NO		Covishield	2	40	NP & OP	RT-PCR	Symptomatic	54	14	NO	NO	YES	NO	NO	NO	NO	NO	NO	NO	NO	NO	NO	NO	NO	NO	NO	2468432	2335281	29882	99.9298	G	B.1.617.2	99.874
403	F	NO		Covishield	2	30	NP & OP	RT-PCR	Symptomatic	34	4	NO	NO	NO	NO	NO	NO	NO	MYALGIA	NO	NO	NO	NO	NO	NO	NO	NO	NO	2257798	2191664	29893	99.9666	G	B.1.617.2	99.8469
404	F	NO		Covishield	2	41	NP & OP	RT-PCR	Symptomatic	113	72	NO	YES	YES	NO	NO	NO	NO	NO	NO	NO	NO	NO	NO	NO	NO	NO	NO	1702548	1425629	28719	96.0405	G	B.1.617.2
405	F	NO		Covishield	2	37	NP & OP	RT-PCR	Symptomatic	115	78	NO	NO	NO	NO	NO	NO	NO	NAUSSEA	YES	YES	NO	NO	NO	NO	NO	NO	NO	1335534	798137	29308	98.0102	G	B.1.617.2
406	M	NO		Covishield	2	30	NP & OP	RT-PCR	Symptomatic	34	4	NO	NO	NO	NO	NO	NO	NO	NO	YES	NO	NO	NO	NO	YES	NO	STROKE	NO	Not sequenced
407	F	NO		Covishield	2	31	NP & OP	RT-PCR	Symptomatic	110	79	NO	NO	NO	NO	NO	NO	NO	PINK EYE, SWEATING, FATIGUE	NO	NO	NO	NO	NO	NO	NO	NO	NO	2454972	2162895	29608	99.0135	G	B.1.617.2	99.8763
408	M	NO		Covishield	2	30	NP & OP	RT-PCR	Symptomatic	90	60	NO	NO	NO	NO	YES	NO	NO	MYALGIA, ALLERGY	NO	NO	NO	NO	NO	NO	NO	NO	NO	2117616	1894462	29690	99.2877	G	B.1.617.2	99.8766
409	F	NO		Covishield	2	41	NP & OP	RT-PCR	Symptomatic	116	75	NO	YES	NO	YES	YES	NO	NO	NO	NO	NO	NO	NO	NO	NO	NO	NO	NO	3090090	2874827	29874	99.903	G	B.1.617.2	99.8536
410	F	NO		Covishield	2	37	NP & OP	RT-PCR	Symptomatic	49	12	NO	NO	YES	NO	NO	NO	NO	NO	NO	NO	NO	NO	NO	NO	NO	-	NO	2294630	2271112	29900	99.99	G	B.1.617.2	99.8231
411	M	NO		Covishield	2	36	NP & OP	RT-PCR	Symptomatic	49	13	NO	NO	NO	NO	NO	NO	NO	NO	NO	NO	NO	NO	NO	NO	NO	NO	NO	1821754	1599277	29719	99.3847	G	B.1.617.2	99.8494
412	M	NO		Covishield	2	35	NP & OP	RT-PCR	Symptomatic	48	13	NO	NO	YES	YES	YES	NO	NO	MYALGIA	YES	NO	NO	NO	NO	NO	NO	NO	NO	2854394	2639475	29807	99.679	G	B.1.617.2	99.8567
413	M	NO		Covishield	2	44	NP & OP	RT-PCR	Symptomatic	57	13	NO	YES	YES	YES	YES	NO	NO	HEAD ACHE, COLD	NO	NO	NO	NO	NO	YES	NO	NO	NO	2612526	2498925	29837	99.7793	G	B.1.617.2	99.8602
414	M	NO		Covishield	2	43	NP & OP	RT-PCR	Symptomatic	99	56	NO	NO	NO	NO	NO	NO	NO	MYALGIA	NO	NO	NO	NO	NO	NO	NO	NO	NO	2377672	2337991	29806	99.6756	G	B.1.617.2	99.8771
415	M	NO		Covishield	2	30	NP & OP	RT-PCR	Asymptomatic	31	1	-	-	-	-	-	-	-	-	-	-	-	-	-	-	-	-	-	2323760	1362306	29474	98.5654	G	B.1.617.2
416	M	NO		Covishield	2	38	NP & OP	RT-PCR	Asymptomatic	51	13	NO	NO	YES	NO	NO	NO	NO	NO	NO	NO	NO	NO	NO	NO	NO	NO	NO	1919082	1825512	29775	99.5719	G	B.1.617.2	99.8736
417	M	NO		Covishield	2	32	NP & OP	RT-PCR	Symptomatic	103	71	NO	YES	YES	YES	YES	NO	NO	MYALGIA	NO	NO	NO	NO	NO	NO	NO	NO	YES	1499950	1481604	29891	99.9599	G	B.1.617.2	99.8809
418	F	NO		Covishield	2	30	NP & OP	RT-PCR	Asymptomatic	112	82	NO	NO	NO	NO	NO	NO	NO	NO	NO	NO	NO	NO	NO	NO	NO	NO	NO	792658	64557	23319	77.9821
419	F	NO		Covishield	2	35	NP & OP	RT-PCR	Asymptomatic	75	40	NO	NO	NO	NO	NO	NO	NO	NO	NO	NO	NO	NO	NO	NO	NO	NO	NO	1464026	850862	29471	98.5553	G	B.1.617.2
420	M	NO		Covishield	2	35	NP & OP	RT-PCR	Symptomatic	75	40	NO	NO	NO	YES	NO	NO	NO	MYALGIA	NO	NO	NO	NO	NO	NO	NO	NO	NO	743352	704843	29822	99.7291	G	B.1.617.2	99.8636
421	F	NO		Covishield	2	33	NP & OP	RT-PCR	Symptomatic	33	0	YES	NO	YES	YES	YES	NO	NO	HEAD ACHE	NO	NO	NO	NO	NO	NO	NO	NO	NO	628608	551761	29633	99.0971	G	B.1.617.2	99.873
422	M	NO		Covaxin	2	59	NP & OP	RT-PCR	Symptomatic	75	16	NO	NO	YES	NO	YES	NO	NO	COLD	NO	NO	NO	NO	NO	NO	NO	NO	NO	2225244	2018015	29844	99.8027	G	B.1.617.2	99.8432
423	F	NO		Covishield	2	31	NP & OP	RT-PCR	Symptomatic	42	11	NO	NO	YES	NO	NO	NO	NO	COLD, HEAD ACHE	NO	NO	NO	NO	NO	NO	NO	THYROID	NO	990858	969380	29587	98.9432	G	B.1.617.2
424	M	NO		Covishield	2	43	NP & OP	RT-PCR	Symptomatic	49	6	NO	NO	NO	NO	NO	NO	NO	COLD	YES	YES	NO	NO	NO	YES	NO	NO	NO	1723740	1396781	29685	99.271	G	B.1.617.2	99.8801
425	F	NO		Covaxin	2	30	NP & OP	RT-PCR	Symptomatic	107	77	NO	NO	YES	NO	NO	NO	NO	NO	NO	NO	NO	NO	NO	NO	NO	NO	NO	Not sequenced
426	M	NO		Covishield	2	92	NP & OP	RT-PCR	Symptomatic	98	6	NO	NO	YES	NO	NO	NO	NO	NO	NO	NO	NO	NO	NO	NO	NO	NO	NO	324550	3673	4489	15.0119
427	M	NO		Covishield	2	30	NP & OP	RT-PCR	Symptomatic	42	12	NO	NO	NO	NO	YES	NO	NO	Body pain	NO	NO	NO	NO	NO	NO	NO	NO	NO	608084	74651	22654	75.7583
428	M	NO		Covishield	2	31	NP & OP	RT-PCR	Symptomatic	47	16	NO	NO	NO	NO	NO	NO	NO	NO	NO	NO	NO	NO	NO	NO	NO	NO	NO	Not sequenced
429	M	NO		Covishield	2	30	NP & OP	RT-PCR	Symptomatic	70	40	NO	NO	YES	NO	NO	NO	NO	NO	NO	NO	NO	NO	NO	NO	NO	NO	YES	1488214	1359313	29629	99.0837	G	B.1.617.2	99.8798
430	F	NO		Covishield	2	37	NP & OP	RT-PCR	Symptomatic	103	66	NO	NO	YES	NO	NO	NO	NO	COLD, MYALGIA	NO	NO	NO	NO	NO	NO	NO	NO	YES	1700612	1089785	29775	99.5719	G	B.1.617.2	99.8634
431	F	NO		Covaxin	2	50	NP & OP	RT-PCR	Symptomatic	77	27	NO	NO	YES	NO	NO	NO	NO	HEAD ACHE, COLD, CHILLS, MAYLGIA	NO	NO	NO	NO	NO	NO	NO	NO	NO	2673332	2608421	29867	99.8796	G	B.1.617.2	99.8706
432	M	NO		Covaxin	2	28	NP & OP	RT-PCR	Asymptomatic	96	68	NO	NO	YES	NO	NO	NO	NO	NO	NO	NO	NO	NO	NO	NO	NO	NO	NO	1402422	1232617	23186	77.5374
433	F	NO		Covishield	2	36	NP & OP	RT-PCR	Symptomatic	50	14	NO	NO	NO	NO	NO	NO	NO	COLD	NO	NO	NO	NO	NO	NO	NO	NO	YES	2687468	2254121	29820	99.7224	G	B.1.617.2	99.8704
434	F	NO		Covishield	2	32	NP & OP	RT-PCR	Symptomatic	47	15	NO	NO	YES	YES	YES	NO	NO	COLD	NO	NO	NO	NO	NO	NO	NO	NO	NO	2230574	1850827	29863	99.8662	G	B.1.617.2	99.8706
435	M	NO		Covishield	2	27	NP & OP	RT-PCR	Symptomatic	27	0	NO	NO	NO	NO	NO	NO	NO	COLD	NO	NO	NO	NO	NO	NO	NO	NO	NO	2063824	1143247	29403	98.3279	G	B.1.617.2
436	M	NO		Covishield	2	30	NP & OP	RT-PCR	Symptomatic	39	9	NO	NO	YES	NO	NO	NO	NO	NO	NO	NO	NO	NO	NO	NO	NO	NO	NO	1815488	597901	28912	96.686	G	B.1.617.2
437	M	NO		Covishield	2	32	NP & OP	RT-PCR	Symptomatic	105	73	NO	NO	YES	NO	YES	NO	NO	NO	NO	NO	NO	NO	NO	NO	NO	NO	NO	Not sequenced
438	M	NO		Covishield	2	28	NP & OP	RT-PCR	Symptomatic	56	28	NO	NO	YES	NO	NO	NO	YES	NO	NO	NO	NO	NO	NO	NO	NO	NO	NO	1945198	127558	20719	69.2874
439	M	NO		Covaxin	2	35	NP & OP	RT-PCR	Symptomatic	64	29	NO	NO	NO	NO	NO	NO	NO	COLD	YES	NO	NO	NO	NO	YES	NO	NO	NO	Not sequenced
440	F	NO		Covishield	2	28	NP & OP	RT-PCR	Symptomatic	74	46	NO	NO	YES	NO	NO	NO	NO	HEAD ACHE	NO	NO	NO	NO	NO	NO	NO	NO	NO	2013726	1249338	29212	97.6892	G	B.1.617.2
441	M	NO		Covishield	2	41	NP & OP	RT-PCR	Asymptomatic	70	29	NO	NO	NO	NO	NO	NO	NO	NO	YES	NO	NO	YES	NO	NO	NO	on dialysis, Patient Died	YES	2732490	2298457	29521	98.7225	G	B.1.617.2
442	F	NO		Covishield	2	28	NP & OP	RT-PCR	Asymptomatic	103	75	NO	NO	YES	NO	NO	NO	NO	NO	NO	NO	NO	NO	NO	NO	NO	NO	NO	Not sequenced
443	F	NO		Covishield	2	30	NP & OP	RT-PCR	Symptomatic	35	5	NO	NO	YES	YES	YES	NO	NO	MYALGIA	NO	NO	NO	NO	YES	YES	NO	NO	NO	2055868	1814821	29891	99.9599	G	B.1.617.2	99.8945
444	F	NO		Covishield	2	43	NP & OP	RT-PCR	Symptomatic	72	29	-	-	-	-	-	-	-	-	-	-	-	-	-	-	-	-	-	1299556	432930	29867	99.8796	G	B.1.617.2
445	F	NO		Covishield	2	45	NP & OP	RT-PCR	Asymptomatic	71	26	-	-	-	-	-	-	-	-	-	-	-	-	-	-	-	-	-	1099970	520926	28281	94.5758	G	B.1.617.2
446	F	NO		Covishield	2	58	NP & OP	RT-PCR	Symptomatic	71	13	NO	NO	YES	NO	NO	NO	NO	COLD	YES	NO	NO	NO	NO	NO	NO	NO	NO	795058	41296	14113	47.1959
447	M	NO		Covishield	2	44	NP & OP	RT-PCR	Symptomatic	56	12	NO	NO	NO	YES	YES	NO	NO	NO	YES	NO	NO	NO	NO	NO	NO	NO	NO	Not sequenced
448	M	NO		Covaxin	2	51	NP & OP	RT-PCR	Symptomatic	83	32	NO	NO	NO	NO	NO	NO	NO	MYALGIA, NOSE BLOCK	NO	NO	NO	NO	NO	NO	NO	NO	NO	2128866	2019798	29729	99.4181	G	B.1.617.2	99.8768
449	M	NO		Covishield	2	63	NP & OP	RT-PCR	Symptomatic	88	25	NO	NO	NO	NO	NO	NO	NO	HEAD ACHE	NO	NO	NO	NO	NO	NO	NO	NO	NO	1892380	1871282	29874	99.903	G	B.1.617.2	99.8978
450	M	NO		Covishield	2	34	NP & OP	RT-PCR	Symptomatic	97	63	NO	NO	YES	NO	NO	NO	NO	MYALGIA, CHILLS, COLD	NO	NO	NO	NO	NO	NO	NO	NO	YES	1879620	1287412	29469	98.5486	G	B.1.617.2
451	M	NO		Covishield	2	42	NP & OP	RT-PCR	Symptomatic	62	20	NO	NO	YES	NO	NO	NO	NO	HEAD ACHE, COLD	NO	NO	NO	NO	NO	NO	NO	NO	NO	1776488	1693124	29473	98.562	G	B.1.617.2
452	M	NO		Covishield	2	28	NP & OP	RT-PCR	Asymptomatic	56	28	NO	NO	YES	NO	NO	NO	NO	NO	NO	NO	NO	YES	NO	NO	NO	Patient Died	YES	2741624	2522835	29197	97.639	G	B.1.617.2
453	M	NO		Covishield	2	40	NP & OP	RT-PCR	Symptomatic	118	78	NO	NO	NO	NO	NO	NO	NO	HEAD ACHE	NO	NO	NO	NO	NO	NO	NO	NO	YES	357522	328275	29084	97.2611	G	B.1.617.2
454	F	NO		Covishield	2	34	NP & OP	RT-PCR	Asymptomatic	70	36	NO	NO	YES	NO	NO	NO	NO	NO	NO	NO	NO	NO	NO	NO	NO	NN	NO	1042926	807378	29373	98.2276	G	B.1.617.2
455	M	NO		Covishield	2	28	TS	RT-PCR	Asymptomatic	87	59	NO	NO	NO	NO	NO	NO	NO	NO	NO	NO	NO	NO	NO	NO	NO	NO	NO	1384904	1164175	29723	99.3981	G	B.1.617.2	99.8871
456	F	NO		Covishield	1		TS	RT-PCR	Asymptomatic	93	NA	NO	NO	NO	NO	NO	NO	NO	NO	NO	NO	NO	NO	NO	NO	NO	NO	NO	1214588	1066215	29835	99.7726	G	B.1.617.2	99.8977
457	M	NO		Covishield	2	28	TS	RT-PCR	Asymptomatic	91	63	NO	NO	NO	NO	NO	NO	NO	NO	NO	NO	NO	NO	NO	NO	NO	NO	NO	1286256	1192419	29565	98.8697	G	B.1.617.2
458	F	NO		Covishield	2	29	TS	RT-PCR	Asymptomatic	93	64	NO	NO	NO	NO	NO	NO	NO	NO	NO	NO	NO	NO	NO	NO	NO	NO	NO	1294666	1221631	29888	99.9498	G	B.1.617.2	99.8775
459	M	NO		Covishield	2	31	TS	RT-PCR	Symptomatic	80	49	NO	NO	Yes	NO	NO	NO	NO	Myalgia	NO	NO	NO	NO	NO	NO	NO	NO	NO	538066	437241	11317	37.8457
460	M	NO		Covishield	2	45	TS	RT-PCR	Asymptomatic	54	9	NO	NO	NO	NO	NO	NO	NO	NO	NO	NO	NO	NO	NO	NO	NO	NO	NO	Not sequenced
461	F	NO		Covishield	1		TS	RT-PCR	Symptomatic	67	NA	NO	NO	Yes	NO	NO	NO	NO	NO	NO	NO	NO	NO	NO	Yes	NO	NO	NO	1425522	965511	29555	98.8362	G	B.1.617.2	99.883
462	M	NO		Covishield	2	30	TS	RT-PCR	Asymptomatic	71	41	NO	NO	NO	NO	NO	NO	NO	NO	NO	NO	NO	NO	NO	NO	NO	NO	NO	371086	31511	5284	17.6705
463	M	NO		Covishield	2	31	TS	RT-PCR	Asymptomatic	47	16	NO	NO	NO	NO	NO	NO	NO	NO	NO	NO	NO	NO	NO	NO	NO	NO	NO	Not sequenced
464	M	NO		Covishield	2	44	NS	RT-PCR	Symptomatic	56	12	Yes	NO	Yes	NO	NO	NO	NO	NO	NO	NO	NO	NO	NO	NO	NO	NO	NO	1365296	984457	29576	98.9065	G	B.1.617.2
465	M	NO		Covishield	2	28	TS	RT-PCR	Asymptomatic	61	33	NO	NO	NO	NO	NO	NO	NO	NO	NO	NO	NO	NO	NO	NO	NO	NO	NO	1354072	850044	29756	99.5084	G	B.1.617.2	99.8736
466	F	NO		Covishield	2	28	TS	RT-PCR	Asymptomatic	110	82	NO	NO	NO	NO	NO	NO	NO	NO	NO	NO	NO	NO	NO	NO	NO	NO	NO	1379494	1029522	29863	99.8662	G	B.1.617.2	99.8638
467	M	No	NA	Covishield	1		Nasal	RAT	Symptomatic	12	NA	Yes	Yes	Yes	No	No	No	No	No	No	No	No	No	No	No	No	No	Yes	1519646	1154961	29530	98.7526	G	B.1.617.2
468	M	No	NA	Covishield	2	28	NP	RAT	Symptomatic	101	73	No	No	No	No	No	No	No	Body ache, runny nose	No	No	No	No	No	No	No	No	No	2359180	2262881	29732	99.4282	G	B.1.617.2	99.8426
469	M	No	NA	Covishield	1		Nasal	RAT	Symptomatic	15	NA	Yes	No	Yes	No	No	No	No	Headache	No	No	No	No	No	No	No	No	Yes	2209162	2191041	29899	99.9866	G	B.1.617.2	99.8843
470	M	No	NA	Covishield	1		Nasal	RAT	Symptomatic	14	NA	No	No	Yes	No	No	No	Yes	Chest pain	No	No	No	No	No	No	No	No	Yes	1858120	1726063	29835	99.7726	G	B.1.617.2	99.9011
471	M	No	NA	Covishield	1		Nasal	NK	Symptomatic	32	NA	Yes	No	Yes	No	No	No	No	Bodyache	Yes	No	No	No	No	Yes	No	No	Yes	Not sequenced
472	M	No	NA	Covishield	2	28	NP	RAT	Asymptomatic	109	81	No	No	No	No	No	No	No	No	No	No	No	No	No	No	No	No	No	Not sequenced
473	M	No	NA	Covishield	1		Nasal	RT-PCR	Symptomatic	53	NA	Yes	No	No	No	No	No	Yes	No	Yes	No	No	No	No	Yes	No	No	Yes	Not sequenced
474	M	No	NA	Covaxin	2	29	NP & OP	RT-PCR	Symptomatic	63	34	No	Y	Y	No	No	No	No	Myalgia	No	No	No	No	No	No	No	No	No	1027411	1061978	29696	99.3078	G	B.1.617.2	99.8665
475	F	No	NA	Covishield	2	45	NP & OP	RT-PCR	Asymptomatic	75	30	No	No	No	No	No	No	No	No	No	No	No	No	No	Y	No	No	No	Not sequenced
476	F	No	NA	Covishield	2	35	NP & OP	RT-PCR	Symptomatic	88	53	No	Y	Y	No	No	No	No	No	No	No	No	No	No	No	No	Hypothyrodism/	No	1116976	1182212	29852	99.8294	G	B.1.617.2	99.8978
477	F	No	NA	Covishield	2	38	NP & OP	RT-PCR	Symptomatic	64	26	No	Y	No	No	No	No	No	No	No	No	No	No	No	No	No	No	No	Not sequenced
478	F	No	NA	Covishield	2	42	NP & OP	RT-PCR	Symptomatic	102	60	Y	No	Y	No	No	No	No	No	No	No	No	No	No	Y	No	Asthma	No	1482066	1579042	29716	99.3746	G	B.1.617.2	99.887
479	M	No	NA	Covishield	2	42	NP & OP	RT-PCR	Symptomatic	100	58	Y	No	Y	No	No	No	No	No	No	No	No	No	No	Y	No	No	No	1497777	1756830	29667	99.2108	G	B.1.617.2	99.88
480	M	No	NA	Covishield	2	32	NP & OP	RT-PCR	Symptomatic	84	52	Y	Y	Y	No	No	No	No	No	No	No	No	No	No	No	No	No	No	746887	940838	29450	98.4851	G	B.1.617.2	99.8755
481	M	No	NA	Covishield	2	32	NP & OP	RT-PCR	Symptomatic	95	63	No	No	Y	No	No	No	No	No	No	No	No	No	No	No	No	No	No	1519557	1522924	29864	99.8696	G	B.1.617.2	99.8672
482	M	No	NA	Covishield	2	57	NP & OP	RT-PCR	Symptomatic	117	60	No	No	Y	No	No	No	No	No	No	No	No	No	No	No	No	No	No	1321449	1343490	29829	99.7525	G	B.1.617.2	99.8909
483	F	No	NA	Covishield	2	57	NP & OP	RT-PCR	Symptomatic	117	60	No	No	Y	No	No	No	No	No	No	No	No	No	No	No	No	No	No	Not sequenced
484	M	No	NA	Covishield	2	32	NP & OP	RT-PCR	Symptomatic	49	17	No	Y	Y	No	No	No	No	No	No	No	No	No	No	No	No	No	No	1080352	1125962	29879	99.9197	G	B.1.617.2	99.9081
485	M	No	NA	Covishield	2	35	NP & OP	RT-PCR	Symptomatic	91	56	No	Y	Y	No	No	No	No	No	No	No	No	No	No	No	No	No	No	1822499	1994792	29870	99.8896	G	B.1.617.2	99.9013
486	M	No	NA	Covishield	1		NP & OP	RT-PCR	Symptomatic	42	NA	No	No	Y	No	No	No	No	No	No	No	No	No	No	No	No	No	No	1829206	1835868	29708	99.3479	G	B.1.617.2	99.8766
487	F	No	NA	Covishield	2	32	NP & OP	RT-PCR	Symptomatic	66	34	Y	Y	Y	No	No	No	No	No	No	No	No	No	No	No	No	No	No	1864576	1878382	29825	99.7392	G	B.1.617.2	99.8704
488	M	No	NA	Covishield	2	33	NP & OP	RT-PCR	Asymptomatic	73	40	No	No	No	No	No	No	No	No	No	No	No	No	No	No	No	No	No	1295638	1434162	29846	99.8094	G	B.1.617.2	99.8842
489	M	No	NA	Covishield	2	35	NP & OP	RT-PCR	Symptomatic	111	76	Y	No	Y	No	No	No	No	No	No	No	No	No	No	No	No	No	No	1170085	1227960	29671	99.2242	G	B.1.617.2	99.8765
490	F	No	NA	Covishield	2	34	NP & OP	RT-PCR	Asymptomatic	90	56	No	No	No	No	No	No	No	No	No	No	No	No	No	No	No	No	No	1450115	1495244	29855	99.8395	G	B.1.617.2	99.8978
491	M	No	NA	Covishield	2	43	NP & OP	RT-PCR	Symptomatic	65	22	No	No	No	No	Y	No	No	No	No	No	No	No	No	No	No	No	No	1313271	1339264	29732	99.4282	G	B.1.617.2	99.8768
492	F	No	NA	Covishield	2	41	NP & OP	RT-PCR	Asymptomatic	79	38	No	No	No	No	No	No	No	No	No	No	No	No	No	No	No	No	No	1593046	1604938	29884	99.9365	G	B.1.617.2	99.8843
493	F	No	NA	Covishield	2	62	NP & OP	RT-PCR	Symptomatic	88	26	No	No	Y	No	No	No	No	No	No	No	No	No	No	No	No	No	No	1522374	1567170	29776	99.5753	G	B.1.617.2	99.8839
494	M	No	NA	Covishield	2	32	NP & OP	RT-PCR	Asymptomatic	100	68	No	No	No	No	No	No	No	No	No	No	No	No	No	No	No	No	No	1494914	1569376	29710	99.3546	G	B.1.617.2	99.8802
495	M	No	NA	Covaxin	2	28	NP & OP	RT-PCR	Symptomatic	76	48	No	Y	No	Y	No	No	No	Change of voice	No	No	No	No	No	No	No	No	No	Not sequenced
496	M			COVISHIELD	2	66	NP & OP	RT-PCR	Asymptomatic	101	35	No	No	No	Y	Y	No	No	No	No	No	No	No	No	No	No	No	No	1224922	1203475	29807	99.679	G	B.1.617.2	99.8976
497	F			COVISHIELD	2	29	NP & OP	RT-PCR	Symptomatic	109	80	Y	Y	No	Y	No	No	No	No	No	No	No	No	No	No	No	No	No	1075330	932131	29624	99.067	G	B.1.617.2
498	M			COVISHIELD	2	34	NP & OP	RT-PCR	Symptomatic	67	33	No	Y	No	No	No	No	No	No	No	No	No	No	No	No	No	No	No	780310	577881	29408	98.3446	G	B.1.617.2
499	F			COVISHIELD	2	53	NP & OP	RT-PCR	Symptomatic	103	50	No	Y	No	No	No	No	No	No	No	No	No	No	No	No	No	No	No	1062512	931806	29813	99.699	G	B.1.617.2	99.8909
500	F			COVISHIELD	2	61	NP & OP	RT-PCR	Symptomatic	113	52	No	No	Y	Y	No	No	No	No	No	No	No	No	No	No	No	No	No	575662	325064	28944	96.793	G	B.1.617.2
501	F			COVISHIELD	2	62	NP & OP	RT-PCR	Symptomatic	78	16	No	Y	Y	Y	No	No	No	No	No	No	No	No	No	No	No	No	No	1093378	772823	29713	99.3646	G	B.1.617.2	99.8836
502	F			COVISHIELD	2	27	NP & OP	RT-PCR	Symptomatic	110	83	Y		Y	Y	No	No	No	No	No	No	No	No	No	No	No	No	No	1148814	1136643	29743	99.4649	G	B.1.617.2	99.8701
503	F			COVISHIELD	2	86	NP & OP	RT-PCR	Symptomatic	113	27	Y	No	Y	Y	No	No	No	No	No	No	No	No	No	No	No	No	No	1420656	1352925	29601	98.9901	G	B.1.617.2
504	M			COVISHIELD	2	65	NP & OP	RT-PCR	Symptomatic	101	36	No	Y	Y	No	No	No	No	No	No	No	No	No	No	No	No	No	No	Not sequenced
505	M			COVAXIN	2	28	NP & OP	RT-PCR	Symptomatic	46	18	Y	Y	Y	No	No	No	No	No	No	No	No	No	No	No	No	No	No	Not sequenced
506	F			COVAXIN	2	61	NP & OP	RT-PCR	Symptomatic	87	26	Y	No	Y	Y	No	No	No	No	No	No	No	No	No	No	No	No	No	1025156	924342	29877	99.9131	G	B.1.617.2	99.8911
507	M			COVAXIN	2	60	NP & OP	RT-PCR	Symptomatic	79	19	Y	Y	Y	No	No	No	No	No	No	No	No	No	No	No	No	No	No	1126572	991062	29617	99.0436	G	B.1.617.2	99.8901
508	M			COVISHIELD	2	31	NP & OP	RT-PCR	Symptomatic	89	58	No	Y	Y	No	Y	No	No	No	No	No	No	No	No	No	No	No	No	Not sequenced
509	F			COVISHIELD	2	61	NP & OP	RT-PCR	Symptomatic	119	58	Y	Y	Y	No	Y	No	No	No	No	No	No	No	No	No	No	No	No	1249748	1156239	29646	99.1406	G	B.1.617.2	99.8936
510	F			COVISHIELD	2	56	NP & OP	RT-PCR	Symptomatic	111	55	Y	Y	Y	No	Y	No	No	No	No	No	No	No	No	No	No	No	No	1025416	789074	29587	98.9432	G	B.1.617.2
511	M			COVISHIELD	2	31	NP & OP	RT-PCR	Symptomatic	91	60	Y	No	Y	Y	Y	No	No	No	No	No	No	No	No	No	No	No	No	1190570	1160258	29895	99.9732	G	B.1.617.2	99.8639
512	M			COVISHIELD	2	59	NP & OP	RT-PCR	Symptomatic	87	28	Y	Y	Y	No	No	No	No	No	No	No	No	No	No	No	No	No	No	1093236	819753	29446	98.4717	G	B.1.617.2
513	M			COVAXIN	2	62	NP & OP	RT-PCR	Symptomatic	88	26	Y	Y	Y	No	No	No	No	No	No	No	No	No	No	No	No	No	No	1323342	1124534	29709	99.3512	G	B.1.617.2	99.887
514	F			COVISHIELD	2	60	NP & OP	RT-PCR	Symptomatic	114	54	Y	Y	Y	No	No	No	No	No	No	No	No	No	No	No	No	No	No	1552596	1481068	29854	99.8361	G	B.1.617.2	99.8705
515	M			COVISHIELD	2	61	NP & OP	RT-PCR	Symptomatic	82	21	Y	Y	Y	No	No	No	No	No	No	No	No	No	No	No	No	No	No	875060	749238	28810	96.3448	G	B.1.617.2
516	M			COVISHIELD	2	50	NP & OP	RT-PCR	Symptomatic	112	62	Y	Y	Y	No	No	No	No	No	No	No	No	No	No	No	No	No	No	Not sequenced
517	F			COVAXIN	2	61	NP & OP	RT-PCR	Symptomatic	85	24	Y	Y	Y	No	No	No	No	No	No	No	No	No	No	No	No	No	No	963894	624225	29599	98.9834	G	B.1.617.2
518	M			COVISHIELD	2	61	NP & OP	RT-PCR	Symptomatic	121	60	Y	Y	Y	No	No	No	No	No	No	No	No	No	No	No	No	No	No	1379330	1328394	29735	99.4382	G	B.1.617.2	99.8803
519	F			COVISHIELD	2	35	NP & OP	RT-PCR	Symptomatic	64	29	No	Y	Y	No	No	No	No	No	No	No	No	No	No	No	No	No	No	614456	134696	28246	94.4587	G	B.1.617.2
520	M			COVISHIELD	2	42	NP & OP	RT-PCR	Symptomatic	66	24	Y	Y	Y	No	No	No	No	No	No	No	No	No	No	No	No	No	No	Not sequenced
521	M	No	NA	Covishield	2	28	Throat swab	Molecular	Symptomatic	55	27	Y	N	Y	Y	Y	N	N	Loss of appetite	N	N	N	N	N	N	N	Allergic bronchitis	No	1107008	1090052	29844	99.8027	G	B.1.617.2	99.8739
522	M	No	NA	Covishield	2	40	Throat swab	Molecular	Asymptomatic	76	36	N	N	N	N	N	N	N	N	N	N	N	N	N	N	N	N	No	1271174	1185433	29865	99.8729	G	B.1.617.2	99.8944
523	M	No	NA	Covishield	2	30	Nasopharyngeal swab	Molecular	Symptomatic	64	34	Y	N	N	N	N	N	N	Weakness, Headache	N	N	N	N	N	N	N	N	Yes	1135684	1117977	29896	99.9766	G	B.1.617.2	99.9013
524	F	No	NA	Covishield	2	39	Nasopharyngeal swab	Molecular	Symptomatic	82	43	Y	Y	Y	Y	Y	N	N	Myalgia	N	N	N	N	N	N	N	No	Yes	1389804	1381734	29858	99.8495	G	B.1.617.2	99.8808
525	F	No	NA	Covishield	2	38	Throat swab	Molecular	Symptomatic	70	32	N	N	N	N	N	N	N	Cold, Loss of appetite	Y	N	N	N	N	N	N	N	No	1159608	1108737	29807	99.679	G	B.1.617.2	99.8771
526	F	No	NA	Covishield	2	54	Nasal swab	Molecular	Symptomatic	114	60	N	Y	N	N	N	N	N	Weakness, Myalgia	N	N	N	N	N	N	N	No	No	1134544	1127135	29745	99.4716	G	B.1.617.2	99.8906
527	M	No	NA	Covishield	2	28	Nasopharyngeal swab	Molecular	Symptomatic	113	85	Y	N	Y	Y	Y	N	N	Weakness	N	N	N	N	Y	N	N	N	No	659016	642025	29858	99.8495	G	B.1.617.2	99.9046
528	F	No	NA	Covishield	2	44	Throat swab	Molecular	Symptomatic	97	53	Y	N	Y	N	N	N	N	Weakness, Cold	N	N	N	N	N	N	N	No	No	1257550	1210445	29873	99.8997	G	B.1.617.2	99.8979
529	F	No	NA	Covishield	2	31	Nasopharyngeal swab	Molecular	Symptomatic	117	86	N	Y	Y	Y	Y	N	N	Body Pain	N	N	N	N	N	N	N	No	No	856976	667769	29674	99.2342	G	B.1.617.2	99.904
530	M	No	NA	Covishield	2	28	Throat swab	Molecular	Symptomatic	105	77	Y	Y	Y	Y	Y	N	N	Weakness	N	N	N	N	N	N	N	No	No	1211362	1179473	29897	99.9799	G	B.1.617.2	99.8945
531	M	No	NA	Covishield	2	41	Nasopharyngeal swab	Molecular	Symptomatic	99	58	N	N	N	N	N	N	N	Weakness	N	N	N	Y	N	N	N	Prostrate problem	Yes	1042610	1018835	29896	99.9766	G	B.1.617.2	99.8707
532	M	No	NA	Covishield	2	30	Throat swab	Molecular	Asymptomatic	129	99	N	N	N	N	N	N	N	N	N	N	N	N	N	N	N	N	No	1400140	1343598	29771	99.5586	G	B.1.617.2	99.8804
533	M	No	NA	Covishield	2	41	Nasopharyngeal Oropharyngeal	Molecular	Symptomatic	62	21	Y	N	N	N	N	N	N	Cold, Bodyache	Y	N	N	N	N	N	N	N	No	1771628	1674605	29730	99.4215	G	B.1.617.2	99.8939
534	M	No	NA	Covishield	2	34	Nasopharyngeal Oropharyngeal	Molecular	Asymptomatic	67	33	N	N	N	N	N	N	N	N	N	N	N	N	N	N	N	Gastric Problem	No	1834160	1809060	29664	99.2007	G	B.1.617.2	99.88
535	F	No	NA	Covishield	2	27	Nasopharyngeal Oropharyngeal	Molecular	Symptomatic	111	84	N	Y	Y	N	N	N	N	Cold	N	N	N	N	N	N	N	N	No	2540348	2346791	29837	99.7793	G	B.1.617.2	99.8841
536	M	No	NA	Covishield	2	28	Nasopharyngeal Oropharyngeal	Molecular	Symptomatic	67	39	N	N	N	Y	Y	N	N	Body pain	N	N	N	N	N	N	N	N	No	1721132	1684850	29500	98.6523	G	B.1.617.2
537	F	No	NA	Covishield	2	29	Nasopharyngeal Oropharyngeal	Molecular	Symptomatic	113	84	Y	Y	Y	N	N	N	N	Cold	N	N	N	N	N	N	N	N	No	1754434	1749193	29864	99.8696	G	B.1.617.2	99.8774
538	M	No	NA	Covishield	2	34	Nasopharyngeal Oropharyngeal	Molecular	Asymptomatic	82	48	N	N	N	N	N	N	N	No	N	N	N	N	N	N	N	N	No	1614028	1566715	29638	99.1138	G	B.1.617.2	99.8765
539	F	No		Covishield	2	30	Nasopharyngeal Oropharyngeal	Molecular	Symptomatic	115	85	Y	N	N	Y	Y	Y	N	Cold and Tiredness	N	N	N	N	N	N	N	N	No	1949798	1911808	29797	99.6455	G	B.1.617.2
540	F	No		Covishield	2	46	Nasopharyngeal Oropharyngeal	Molecular	Symptomatic	62	16	N	N	Y	Y	Y	N	N	Pain in ear	Y	N	N	N	N	N	N	Thyroid, joint pain	No	Not sequenced
541	M	No		Covishield	2	46	Nasopharyngeal Oropharyngeal	Molecular	Symptomatic	62	16	N	Y	Y	Y	Y	Y	Y	Headache	Y	Y	N	N	N	Y	N	Alergic, Pulmonarey edema	No	1675116	1667358	29402	98.3246	G	B.1.617.2
542	F	Yes (15.11-2020)	140	Covishield	2	30	Nasopharyngeal Oropharyngeal	Molecular	Symptomatic	47	17	N	N	N	N	N	N	N	Chest pain, Body ache, headache	Y	N	N	N	N	N	N	Adenomyosis	No	Not sequenced
543	M	No	NA	Covishield	2	36	Nasopharyngeal Oropharyngeal	Molecular	Symptomatic	48	12	Y	N	N	N	N	N	N	No	N	N	N	N	N	N	N	N	No	Not sequenced
544	M	No	NA	Covishield	2	32	Nasopharyngeal Oropharyngeal	Molecular	Symptomatic	116	84	Y	Y	Y	Y	Y	N	N	mayalgia	N	N	N	N	N	N	N	N	Yes	2282428	2213922	29808	99.6823	G	B.1.617.2	99.8976
545	F	No	NA	Covishield	2	36	Nasopharyngeal Oropharyngeal	Molecular	Symptomatic	105	69	N	Y	N	N	N	N	N	Cold, Fatigue, Bodyache	N	N	N	N	N	N	N	N	No	Not sequenced
546	F	No	NA	Covishield	2	29	Nasopharyngeal Oropharyngeal	Molecular	Symptomatic	77	48	Y	Y	Y	Y	Y	N	N	Cold, Mayalgia	N	N	N	N	N	N	N	No	No	Not sequenced
547	F	Yes (20.08.2020)	152	Covishield	2	28	Nasopharyngeal Oropharyngeal	Molecular	Asymptomatic	78	50	N	N	N	N	N	N	N	No	N	N	N	N	N	N	N	Thyroid	No	1853302	1582884	29556	98.8396	G	B.1.617.2
548	M	No	NA	Covishield	2	39	Nasopharyngeal Oropharyngeal	Molecular	Symptomatic	79	40	Y	N	Y	Y	N	N	N	Headache, myalgia,	N	N	N	N	N	N	N	N	No	1874624	1591155	29813	99.699	G	B.1.617.1	99.9181
549	M	No	NA	Covishield	2	32	Nasopharyngeal Oropharyngeal	Molecular	Symptomatic	85	53	Y	N	Y	Y	Y	N	N	Reddish eye, body pain, running nose	Y	N	N	N	N	N	N	N	No	Not sequenced
550	F	No	NA	Covishield	2	28	Nasopharyngeal Oropharyngeal	Molecular	Symptomatic	67	39	N	N	Y	N	N	N	N	Headache	N	N	N	N	N	N	N	Anemic	No	Not sequenced
551	F	No	NA	Covishield	2	28	Nasopharyngeal Oropharyngeal	Molecular	Symptomatic	56	28	N	Y	Y	Y	Y	Y	Y	Body pain, Vomiting	N	N	N	N	N	N	N	No	No	1034260	721945	29448	98.4784	G	B.1.617.2
552	M	No		Covishield	2	30	Nasopharyngeal Oropharyngeal	Molecular	Asymptomatic	54	24	N	N	N	N	N	N	N	No	N	N	N	N	N	N	N	No	No	1286570	815693	29844	99.8027	G	B.1.1.7	99.8773
553	F	No		Covishield	2	28	Nasopharyngeal Oropharyngeal	Molecular	Symptomatic	85	57	N	N	Y	N	N	N	N	Headache, nose block	N	N	N	N	N	N	N	N	No	1782138	1771829	29796	99.6422	G	B.1.617.2	99.884
554	F	No		Covishield	2	49	Nasopharyngeal Oropharyngeal	Molecular	Asymptomatic	81	32	N	N	N	N	N	N	N	N	N	N	N	N	N	N	N	Childhood Asthma	No	Not sequenced
555	F	No		Covishield	2	28	Nasopharyngeal Oropharyngeal	Molecular	Symptomatic	64	36	Y	Y	N	Y	Y	N	Y	Body pain, headache	N	N	N	N	N	N	N	Swelling in wrist, fingers and ankles	No	1520820	1509455	29783	99.5987	G	B.1.617.2	99.8873
556	M	No		Covishield	2	39	Nasopharyngeal Oropharyngeal	Molecular	Symptomatic	97	58	Y	Y	N	Y	Y	Y	N	heavy headache, cold	N	N	N	N	N	N	N	Back pain	Yes	1542854	1455001	29899	99.9866	G	B.1.617.2	99.8979
557	M	No		Covishield	2	29	Nasopharyngeal Oropharyngeal	Molecular	Symptomatic	44	15	Y	N	Y	Y	Y	N	N	headache, cold	N	N	N	N	N	N	N	No	No	1484442	1458902	29552	98.8262	G	B.1.617.2
558	M	No	NA	COVISHIELD	1		NP& OP	Molecular	Asymptomatic	21	NA	N	N	N	N	N	N	N	No	N	N	N	N	N	N	N	No	No	Not sequenced
559	F	No	NA	COVISHIELD	1		NP& OP	Molecular	Symptomatic	36	NA	Y	N	Y	Y	Y	N	N	Cold. Body Pain	N	N	N	N	N	N	N	No	No	1737158	1726612	29761	99.5251	0	AY.1	99.8701
560	M	No	NA	COVISHIELD	1		NP& OP	Molecular	Symptomatic	16	NA	Y	Y	Y	Y	Y	N	Y	Weakness	N	N	N	N	N	Y	N	No	No	1933916	1909954	29834	99.7693	G	B.1.617.2	99.8704
561	M	No	NA	COVISHIELD	1		NP& OP	Molecular	Symptomatic	19	NA	N	Y	Y	N	N	Y	N	Body, Back pain, Chest Pain	N	N	N	N	N	N	N	Increase in pulse	No	Not sequenced
562	M	No	NA	COVISHIELD	1		NP& OP	Molecular	Symptomatic	13	NA	Y	Y	Y	Y	Y	Y	N	Body Pain, Chest Pain	N	N	N	N	N	N	N	No	No	1599030	1539242	29762	99.5285	G	B.1.617.2	99.8804
563	M	No	NA	COVISHIELD	1		NP& OP	Molecular	Symptomatic	24	NA	Y	N	Y	Y	N	N	N	Cold	N	N	N	N	N	N	N	No	No	1936602	1888690	29903	100	G	B.1.617.2	99.8605
564	M	No	NA	COVISHIELD	1		NP& OP	Molecular	Symptomatic	38	NA	N	N	N	N	N	N	N	Body pain	N	N	N	N	N	N	N	No	No	1653752	1393335	29685	99.271	G	B.1.617.2	99.8698
565	M	No	NA	COVAXIN	1		NP& OP	Molecular	Symptomatic	31	NA	Y	N	N	N	Y	N	N	No	N	N	N	N	N	Y	N	Arthritis	No	1879548	1753179	29751	99.4917	G	B.1.617.2	99.8838
566	M	No	NA	COVISHIELD	1		NP& OP	Molecular	Symptomatic	15	NA	N	N	Y	Y	Y	N	N	Cold	N	N	N	N	N	N	N	N	Yes	2165518	2131986	29899	99.9866	G	B.1.617.2	99.8843
567	M	No	NA	COVISHIELD	1		NP& OP	Molecular	Symptomatic	19	NA	Y	Y	Y	Y	Y	N	N	No	N	N	N	N	N	N	N	No	No	1724994	1681140	29747	99.4783	G	B.1.617.2	99.8838
568	M	No	NA	COVISHIELD	1		NP& OP	Molecular	Symptomatic	36	NA	Y	N	Y	Y	Y	N	N	Weakness, Body Pain	Y	N	N	N	N	Y	N	N	Yes	1733980	1716693	29837	99.7793	G	B.1.617.2	99.8807
569	M	No	NA	COVISHIELD	1		NP& OP	Molecular	Symptomatic	33	NA	N	N	Y	N	N	N	N	No	N	N	N	N	N	N	N	No	No	Not sequenced
570	M	No	NA	COVISHIELD	1		NP& OP	Molecular	Symptomatic	49	NA	Y	N	Y	N	Y	Y	Y	Leg swelling, Body Pain, Weakness	Y	Y	Y	N	N	Y	N	No	Yes	855472	728937	29425	98.4015	G	B.1.617.2
571	M	No	NA	COVISHIELD	1		NP& OP	Molecular	Symptomatic	36	NA	Y	N	Y	N	Y	N	Y	Cold, BP	N	N	N	N	N	Y	N	No	Yes	Not sequenced
572	F	No	NA	COVISHIELD	1		NP& OP	Molecular	Symptomatic	32	NA	Y	N	Y	Y	Y	Y	Y	Weakness	Y	N	N	N	Y	Y	N	No	No	1160178	1077184	29584	98.9332	G	B.1.617.2
573	F	No	NA	COVISHIELD	1		NP& OP	Molecular	Symptomatic	8	NA	N	N	Y	N	N	N	N	Weakness	N	N	N	N	N	N	N	No	No	Not sequenced
574	M	No	NA	COVAXIN	1		NP& OP	Molecular	Symptomatic	10	NA	Y	N	N	Y	N	N	Y	Pain in hands and legs	N	N	N	N	N	Low BP	N	No	Yes	Not sequenced
575	M	No	NA	COVISHIELD	1		NP& OP	Molecular	Symptomatic	38	NA	N	N	Y	N	N	N	N	Jaw Pain	N	N	N	N	N	N	N	N	No	Not sequenced
576	M	No	NA	COVISHIELD	1		NP& OP	Molecular	Symptomatic	40	NA	Y	N	Y	Y	Y	N	N	Weakness	N	Y	N	N	N	N	N	No	No	1905268	1896860	29897	99.9799	G	B.1.617.2	99.9047
577	F	No	NA	COVISHIELD	1		NP& OP	Molecular	Symptomatic	45	NA	N	N	N	N	N	N	N	Running Nose	N	N	N	N	Y	N	N	Climatic Allergy and Thyroid	No	1726914	1610618	29895	99.9732	G	B.1.617.2	99.8945
578	M	No	NA	COVAXIN	1		NP& OP	Molecular	Symptomatic	16	NA	Y	Y	Y	N	N	Y	Y	Weakness, Body Pain	N	Y	N	N	N	N	N	No	No	1444178	1312728	29416	98.3714	G	B.1.617.2
579	M	No	NA	COVISHIELD	1	37	NP& OP	Molecular	Symptomatic	36	NA	Y	Y	Y	N	N	N	N	Weakness	N	N	N	N	N	N	N	N	No	Not sequenced
580	M	Yes (06-01-2021)		COVISHIELD	2	32	NP& OP	Molecular	Asymptomatic	49	17	N	N	N	N	N	N	N	N	N	N	N	N	N	Y	N	Asthma	No	Not sequenced
581	F	No	NA	COVISHIELD	2	45	NP & OP	Molecular	Symptomatic	61	16	Y	Y	Y	Y	Y	Y	N	Cold	N	N	N	N	N	Low BP	N	No	No	2143266	2049620	29896	99.9766	G	B.1.617.2	99.9115
582	M	No	NA	COVISHIELD	2	36	NP & OP	Molecular	Symptomatic	99	63	N	Y	Y	Y	Y	N	N	Cold, Weakness	N	N	N	N	N	N	N	No	No	2044070	2028252	29901	99.9933	G	B.1.617.2	99.9081
583	M	No	NA	COVISHIELD	2	42	NP & OP	Molecular	Symptomatic	66	24	Y	Y	Y	N	N	N	N	No	Y	N	N	N	N	N	N	N	No	1941020	1743135	29899	99.9866	G	B.1.617.2	99.8877
584	F	No	NA	COVISHIELD	2	42	NP & OP	Molecular	Symptomatic	66	24	N	Y	Y	N	N	N	N	No	N	N	N	N	N	Y	N	N	No	2290350	2146333	29880	99.9231	G	B.1.617.2	99.8842
585	M	No	NA	COVISHIELD	2	28	NP & OP	Molecular	Symptomatic	72	44	Y	Y	N	N	N	N	N	No	N	N	N	N	N	N	N	N	No	1518808	1503074	29784	99.602	G	B.1.617.2	99.8702
586	M	No	NA	COVISHIELD	2	39	NP & OP	Molecular	Symptomatic	114	75	N	N	Y	Y	N	N	N	Weakness, Leg Pain	N	N	N	N	N	N	N	TB in 2016	No	1394414	1338239	29849	99.8194	G	B.1.617.2	99.8944
587	F	No	NA	COVISHIELD	2	35	NP & OP	Molecular	Symptomatic	60	25	N	N	Y	Y	Y	N	N	Body ache, Headache, Cold	N	N	N	N	N	N	N	N	No	2611782	2559982	29887	99.9465	G	B.1.617.2	99.8911
588	M	No	NA	COVISHIELD	2	46	NP & OP	Molecular	Symptomatic	78	32	Y	N	Y	N	N	N	N	No	Y	Y	N	N	N	Y	N	No	Yes	2336620	2303439	29901	99.9933	G	B.1.617.2	99.8945
589	M	No	N	Covishield	1		NP	Molecular	symptomatic	48	NA			Y															1853984	1737322	29876	99.9097	G	B.1.617.2	99.8911
590	M	No	N	Covishield	1		NP	Molecular	symptomatic	36	NA	Y																	1972614	1829545	29759	99.5184	G	B.1.617.2	99.8838
591	M	No	tfi98	Covishield	1		NP	Molecular	symptomatic	31	NA	Y		Y															1595384	1508739	29900	99.99	G	B.1.617.2	99.9047
592	M	No	N	Covishield	2	28	NP	Molecular	Asymptomatic	112	84																		Not sequenced
593	M	No	N	Covishield	2	47	NP	Molecular	symptomatic	71	24			Y					Bodypain										Not sequenced
594	F	No	N	Covishield	2	28	NP	Molecular	Asymptomatic	93	65																		1034848	551718	28554	95.4887	G	B.1.617.2
595	M	No	N	Covishield	2	47	NP	Molecular	symptomatic	71	24			Y															1469428	1411773	29900	99.99	G	B.1.617.2	99.8911
596	F	No	N	Covishield	2	47	NP	Molecular	symptomatic	71	24			Y															Not sequenced
597	F	No	N	Covishield	1		NP	Molecular	symptomatic	34	NA	Y																	Not sequenced
598	F	No	N	Covishield	2	31	NP	Molecular	symptomatic	68	37	Y		Y															843254	653460	29722	99.3947	G	B.1.617.2	99.8802
599	M	No	N	Covaxin	1		NP	Molecular	symptomatic	12	NA	Y		Y															1743002	1537883	29654	99.1673	G	B.1.617.2	99.9005
600	F	No	N	Covishield	1		NP	Molecular	symptomatic	10	NA								Stomach ache										Not sequenced
601	M	No	N	Covishield	1		NP	Molecular	symptomatic	102	NA			Y															1219554	1122612	29680	99.2543	GR	B.1.617.2
602	F	No	N	Covishield	1		NP	Molecular	Asymptomatic	101	NA																		2111474	2096911	29729	99.4181	GR	B.1.617.2	99.8631
603	M	No	N	Covishield	1		NP	Molecular	Asymptomatic	14	NA																		2353188	2344761	29902	99.9967	G	B.1.617.2	99.8945
604	F	No	N	Covishield	1		NP	Molecular	symptomatic	14	NA	Y	Y																2150696	1967749	29900	99.99	G	B.1.617.2	99.8877
605	F	No	N	Covishield	1		NP	Molecular	symptomatic	14	NA		Y	Y															1991406	1886736	29900	99.99	G	B.1.617.2	99.8741
606	M	No	N	Covishield	1		NP	Molecular	Asymptomatic	31	NA																		1966172	1856050	29858	99.8495	G	B.1.617.2	99.8978
607	M	No	N	Covishield	1		NP	Molecular	Asymptomatic	24	NA																		2063114	1977442	29902	99.9967	G	B.1.617.2	99.8979
608	M	No	N	Covishield	2	32	NP	Molecular	symptomatic	78	46			Y															1967678	1954931	29895	99.9732	G	B.1.617.2	99.8877
609	M	No	N	Covishield	1		NP	Molecular	symptomatic	39	NA								Bodypain										1370702	1308946	29873	99.8997	G	B.1.617.2	99.8774
610	F	No	N	Covishield	1		NP	Molecular	symptomatic	32	NA		Y	Y					Bodypain										1950836	1945396	29898	99.9833	G	B.1.617.2	99.8809
611	M	No	N	Covishield	1		NP	Molecular	symptomatic	24	NA	Y		Y															2114410	2079486	29892	99.9632	G	B.1.617.2	99.8979
612	M	No	N	Covishield	2	45	NP	Molecular	symptomatic	72	27	Y	Y	Y															1955964	1917673	29871	99.893	G	B.1.617.2	99.8978
613	M	No	N	Covishield	1		NP	Molecular	symptomatic	43	NA	Y	Y	Y															1783532	1704154	29894	99.9699	G	B.1.617.2	99.8809
614	F	No	N	Covishield	1		NP	Molecular	symptomatic	46	NA	Y		Y															2112986	2090647	29894	99.9699	G	B.1.617.2	99.8809
615	M	No	N	Covaxin	1		NP	Molecular	Asymptomatic	24	NA																		2335272	2269654	29770	99.5552	G	B.1.617.2
616	F	No	N	Covishield	2	50	NP	Molecular	symptomatic	63	13	Y							Bodypain									Y	Not sequenced
617	M	No	N	Covishield	1		NP	Molecular	symptomatic	20	NA				Y													Y	1546558	1471258	29893	99.9666	G	B.1.617.2	99.8945
618	M	No	N	Covishield	1		NP	Molecular	symptomatic	26	NA					Y			Headache, Bodypaibn										2039310	1963654	29892	99.9632	G	B.1.617.2	99.8911
619	F	No	NA	Covishield	2	31	Nasopharyngeal Oropharyngeal	RT-PCR	Symptomatic	61	30	Yes	yes	yes	yes	yes	No	Yes	headech, Body pain	No	No	No	No	No	No	No	No	No	1068663	1072076	29783	99.5987	G	B.1.617.2	99.8976
620	M	No	NA	Covishield	2	31	Nasopharyngeal Oropharyngeal	RT-PCR	Symptomatic	49	18	Yes	yes	yes	yes	yes	No	Yes	Bodyache	No	No	No	No	No	No	No	No	No	1362240	1373216	29892	99.9632	G	B.1.617.2	99.9115
621	M	No	NA	Covishield	2	37	Nasopharyngeal Oropharyngeal	RT-PCR	Symptomatic	68	31	Yes	Yes	Mild	No	No	No	No	Body ache	No	No	COPD	No	No	Yes	No	No	Yes	1609181	1635582	29891	99.9599	G	B.1.617.2	99.8911
622	F	No	NA	Covishield	2	62	Nasopharyngeal Oropharyngeal	RT-PCR	Symptomatic	82	20	Yes	yes	yes	yes	yes	No	No	myalgia, fatigue	No	No	No	No	No	No	No	thyroid imbalace	No	1589915	1616858	29889	99.9532	G	B.1.617.2	99.8945
623	M	No	NA	Covishield	2	41	Nasopharyngeal Oropharyngeal	RT-PCR	Symptomatic	71	30	Yes	yes	yes	yes	yes	No	No	Severe Body pain	No	No	No	No	No	No	No	No	No	1824851	1849952	29897	99.9799	G	B.1.617.2	99.8979
624	M	No	NA	Covishield	2	31	Nasopharyngeal Oropharyngeal	RT-PCR	Symptomatic	50	19	Yes	yes	yes	No	No	No	No	Body ache	No	No	No	No	No	No	No	No	Yes	1767418	1780882	29886	99.9431	G	B.1.617.2	99.8945
625	F	no	NA	Covishield	2	50	Nasopharyngeal Oropharyngeal	RT-PCR	Symptomatic	66	16	No	yes	yes	yes	yes	No	No	Body pain	No	No	No	No	No	No	No	No	No	2075313	2091658	29889	99.9532	G	B.1.617.2	99.8877
626	F	No	NA	Covishield	2	22	Nasopharyngeal Oropharyngeal	RT-PCR	Symptomatic	89	67	Yes	yes	yes	yes	yes	No	No	bodyache	yes					yes			No	2048111	2068836	29873	99.8997	G	B.1.617.2	99.8911
627	M	No	NA	Covishield	2	29	Nasopharyngeal Oropharyngeal	RT-PCR	Symptomatic	80	51	Yes	Yes	No	Yes	Yes	No	No	body ache	No	No	No	No	No	No	No	No	No	1119764	1127152	29867	99.8796	G	B.1.617.2	99.8843
628	M	No	NA	Covishield	2	54	Nasopharyngeal Oropharyngeal	RT-PCR	Symptomatic	87	33	No	No	yes	No	yes	yes	Yes	Body ache	yes	No	No	No	No	yes	No	No	No	1623926	1673416	29888	99.9498	G	B.1.617.2	99.8911
629	F	No	NA	Covishield	2	38	Nasopharyngeal Oropharyngeal	RT-PCR	Symptomatic	97	59	No	No	Yes	No	No	No	No	headech, Body pain	No	No	No	No	No	No	No	No	No	1498731	1553702	29893	99.9666	G	B.1.617.2	99.9013
630	M	No	NA	Covishield	2	57	Nasopharyngeal Oropharyngeal	RT-PCR	Symptomatic	92	35	No	No	yes	No	No	No	No	Body ache	no	No	No	No	No	No	No	No	No	1113416	1122300	29885	99.9398	G	B.1.617.2	99.9115
631	M	No	NA	Covishield	2	37	Nasopharyngeal Oropharyngeal	RT-PCR	Symptomatic	56	19	Yes	No	yes	No	No	No	No	No	yes	No	No	No	No	No	No	No	No	1259802	1274594	29885	99.9398	G	B.1.617.2	99.8945
632	F	no	NA	Covishield	2	29	Nasopharyngeal Oropharyngeal	RT-PCR	Symptomatic	44	15	yes	yes	yes	No	No	No	No	No	No	No	No	No	No	No	No	No	No	979452	1026684	29845	99.806	G	B.1.617.2	99.891
633	M	no	NA	Covishield	2	52	Nasopharyngeal Oropharyngeal	RT-PCR	Symptomatic	115	63	No	yes	yes	Yes	Yes	yes	no	myalgia	No	No	No	No	No	Yes	No	No	No	956671	978152	29885	99.9398	G	B.1.617.2	99.8979
634	M	NO	NA	Covishield	2	33	Nasopharyngeal Oropharyngeal	RT-PCR	Symptomatic	78	45	No	No	yes	yes	y	No	No	joint pain	No	No	No	No	No	No	No	No	No	1329132	1377724	29891	99.9599	G	B.1.617.2	99.8809
635	M	no	NA	Covishield	2	28	Nasopharyngeal Oropharyngeal	RT-PCR	Symptomatic	83	55	No	yes	No	Yes	yes	No	No	Body ache	No	No	No	No	No	No	No	No	No	1412018	1430342	29897	99.9799	G	B.1.617.2	99.8946
636	F	no	NA	Covishield	2	57	Nasopharyngeal Oropharyngeal	RT-PCR	Symptomatic	86	29	No	No	yes	yes	y	No	No	myalgia	No	No	No	No	No	No	No	No	yes	943028	956102	29887	99.9465	G	B.1.617.2	99.8911
637	F	No	NA	Covishield	2	58	Nasopharyngeal Oropharyngeal	RT-PCR	Asymptomatic	78	20	Yes	yes	yes	yes	No	yes	No	No	No	No	No	No	No	No	No	No	No	1140070	1172486	29887	99.9465	G	B.1.617.2	99.8775
638	F	No	NA	Covishield	2	61	Nasopharyngeal Oropharyngeal	RT-PCR	Asymptomatic	88	27	No	No	yes	yes	y	No	No	No	No	No	No	No	No	No	No	No	No	1368530	1375242	29895	99.9732	G	B.1.617.2	99.9013
639	F	NO	NA	Covishield	2	24	Nasopharyngeal Oropharyngeal	RT-PCR	Asymptomatic	54	30	No	yes	No	No	No	No	No	No	No	No	No	No	No	No	No	No	No	1118812	1145518	29891	99.9599	G	B.1.617.2	99.8877
640	F	No	NA	Covishield	2	49	Nasopharyngeal Oropharyngeal	RT-PCR	Symptomatic	65	16	Yes	No	yes	yes	y	no	No	myalgia	No	No	No	No	No	No	No	No	No	1263230	1290246	29886	99.9431	G	B.1.617.2	99.8571
641	F	No	NA	Covishield	2	42	Nasopharyngeal Oropharyngeal	RT-PCR	Asymptomatic	63	21	No	No	No	No	y	no	No	headache	No	No	No	No	No	No	No	No	No	1088480	1153122	29822	99.7291	G	B.1.617.2	99.8875
642	F	No	NA	Covishield	2	63	Nasopharyngeal Oropharyngeal	RT-PCR	Symptomatic	93	30	Yes	yes	No	yes	y	no	No	No	No	No	No	No	No	No	No	No	No	1307857	1321778	29893	99.9666	G	B.1.617.2	99.9013
643	F	No	NA	Covishield	2	41	Nasopharyngeal Oropharyngeal	RT-PCR	Symptomatic	66	25	Yes	yes	yes	yes	No	yes	No	myalgia	yes	No	No	No	No	yes	No	No	Yes	1449990	1467848	29886	99.9431	G	B.1.617.2	99.8775
644	M	No	NA	Covishield	2	40	Nasopharyngeal Oropharyngeal	RT-PCR	Symptomatic	45	5	Yes	yes	yes	No	y	no	No	myalgia	no	No	No	No	No	yes	No	No	Yes	1150167	1198424	29885	99.9398	G	B.1.617.2	99.9047
645	M	NO		Covishield	2	35	NP & OP	RT-PCR	Symptomatic	30	#NUM!	NO	NO	YES	NO	NO	NO	NO	COLD, CHILLS	YES	NO	NO	NO	NO	NO	NO	NO	YES	Not sequenced
646	F	NO		Covishield	2	29	NP & OP	RT-PCR	Symptomatic	21	#NUM!	NO	NO	NO	NO	NO	NO	NO	COLD	NO	NO	NO	NO	NO	NO	NO	NO	NO	1966046	1768465	29830	99.7559	G	B.1.617.2	99.8841
647	M	NO	N/A	Covaxin	2	#REF!	NP swab	RT PCR	Symptomatic	49	18		Y	Y	Y												Nasal discharge	No	762728	663995	29873	99.8997	GR	B.1.1.7	99.8661
648	F	NO	N/A	Covaxin	2	#REF!	NP swab	RT PCR	Symptomatic	141	113	Y	Y	Y														No	812374	661071	29895	99.9732	G	B.1.617.2	99.9142
649	M	NO	N/A	Covaxin	2	#REF!	NP swab	RT PCR	Symptomatic	126	98	Y	Y	Y														No	835122	811416	29825	99.7392	G	B.1.617.2	99.9002
650	F	NO	N/A	Covaxin	2	#REF!	NP swab	RT PCR	Symptomatic	62	34		Y	Y	Y												Vertigo	No	532924	519773	29893	99.9666	G	B.1.617.2	99.8936
651	M	NO	N/A	Covaxin	2	#REF!	NP swab	RT PCR	Asymptomatic	125	97																	No	969742	951839	29894	99.9699	G	B.1.617.2	99.9073
652	F	NO	N/A	Covaxin	2	#REF!	NP swab	RT PCR	Symptomatic	130	102	Y	Y				Y											No	840576	746781	29868	99.883	G	B.1.617.2	99.9005
653	M	NO	N/A	Covaxin	2	#REF!	NP swab	RT PCR	Symptomatic	80	52	Y	Y															No	536624	396115	29722	99.3947	G	B.1.617.1	99.9035
654	M	NO	N/A	Covaxin	2	#REF!	NP swab	RT PCR	Symptomatic	66	38			Y	Y	Y												No	909928	898195	29714	99.368	G	B.1.617.2	99.8999
655	M	NO	N/A	Covaxin	2	#REF!	NP swab	RT PCR	Asymptomatic	67	39																	No	Not sequenced	#N/A	#N/A	#N/A	-
656	M	NO	N/A	Covaxin	2	#REF!	NP swab	RT PCR	Symptomatic	56	28	Y	Y	Y														No	994746	973153	29899	99.9866	G	B.1.617.2	99.8902
657	M	NO	N/A	Covaxin	2	#REF!	NP swab	RT PCR	Symptomatic	66	38		Y												Yes			No	1005712	976683	29896	99.9766	G	B.1.617.2	99.9211
658	F	NO	N/A	Covaxin	2	#REF!	NP swab	RT PCR	Symptomatic	83	55	Y	Y	Y													Myalgia	No	743026	637246	29848	99.8161	G	B.1.617.2	99.8867
659	M	NO	N/A	Covaxin	2	#REF!	NP swab	RT PCR	Symptomatic	68	40		Y	Y														No	630042	498533	29825	99.7392	G	B.1.617.2	99.8865
660	M	NO	N/A	Covaxin	2	#REF!	NP swab	RT PCR	Symptomatic	62	34		Y	Y													Myalgia, Nausea	No	971486	886699	29888	99.9498	G	B.1.617.2	99.8867
661	F	NO	N/A	Covaxin	2	#REF!	NP swab	RT PCR	Symptomatic	140	112	Y	Y	Y													Myalgia	No	890908	793812	29894	99.9699	G	B.1.617.2	99.8868
662	F	NO	N/A	Covaxin	2	#REF!	NP swab	RT PCR	Symptomatic	64	36	Y		Y													Myalgia, Chest pain	No	727194	643649	29801	99.6589	G	B.1.617.2	99.8967
663	F	NO	N/A	Covaxin	2	#REF!	NP swab	RT PCR	Symptomatic	116	88	Y		Y													Headache	No	996174	830181	29883	99.9331	G	B.1.617.2	99.9039
664	M	NO	N/A	Covaxin	2	#REF!	NP swab	RT PCR	Asymptomatic	84	56																	No	754154	428549	29331	98.0871		B.1.617.2
665	M	NO	N/A	Covaxin	2	#REF!	NP swab	RT PCR	Symptomatic	117	89	Y		Y														No	954206	788535	29758	99.5151	G	B.1.617.2	99.8863
666	F	NO	N/A	Covaxin	2	#REF!	NP swab	RT PCR	Symptomatic	56	28																Myalgia, Nasal discharge	No	990736	850526	29893	99.9666	G	B.1.617.2	99.9073
667	M	NO	N/A	Covishield	2	#REF!	TS	RT PCR	Symtomatic	#REF!	#REF!	Y	Y				Y												1902524	1886322	29777	99.5786	G	B.1.617.2	99.8838
668	M	NO	N/A	Covishield	2	#REF!	TS	RT PCR	Symptomatic	#REF!	#REF!	Y		Y				Y										Yes	1535214	1311366	29397	98.3079	G	B.1.617.2
669	M	NO	N/A	Covishield	2	#REF!	TS	RT PCR	Symptomatic	#REF!	#REF!	Y	Y	Y	Y			Y											2268038	2017058	29889	99.9532	G	B.1.617.2	99.8979
670	M	NO	N/A	Covishield	2	#REF!	TS	RT PCR	Symptomatic	#REF!	#REF!	Y	Y	Y															1842630	238370	27924	93.3819	G	B.1.617.2
671	M	NO	N/A	Covishield	2	#REF!	TS	RT PCR	Asymptomatic	#REF!	#REF!																		1955502	287367	28475	95.2246	G	B.1.617.2
672	M	NO	N/A	Covishield	2	#REF!	TS	RT PCR	Asymptomatic	#REF!	#REF!																		1493968	1278252	29388	98.2778	G	B.1.617.2
673	M	NO	N/A	Covishield	2	#REF!	TS	RT PCR	Symptomatic	#REF!	#REF!	Y	Y	Y				Y										Yes	1697868	1569025	29634	99.1004	G	B.1.617.2	99.8662
674	M	NO	N/A	Covishield	2	#REF!	TS	RT PCR	Asymptomatic	#REF!	#REF!																		2114436	1982421	29901	99.9933	G	B.1.617.2	99.8911
675	M	NO	N/A	Covishield	2	#REF!	TS	RT PCR	Symptomatic	#REF!	#REF!		Y	Y		Y													1896806	1685568	29414	98.3647	G	B.1.617.2
676	F	NO	N/A	Covishield	2	#REF!	TS	RT PCR	Symptomatic	#REF!	#REF!	Y	Y																1304148	1086961	29353	98.1607	G	B.1.617.2
677	M	No	NA	Covisheild	2	28	NP & OP	Molecular	Asymptomatic	81	53	N	N	N	N	N	N	N	N	N	N	N	N	N	N	N	N	N	Not sequenced
